# *SPRED1* variants reveal differential impacts on signaling dynamics

**DOI:** 10.64898/2026.07.08.26357239

**Authors:** Juan Báez-Flores, Alessio Coppola, Noemi Ferrito, Ana María Palade, David Hansoe Heredero-Jung, Elena Marcos-Vadillo, Saturnino Ortiz-Madinaveitia, María Isidoro-García, Jesus Lacal, Pablo Prieto-Matos

## Abstract

Germline loss-of-function mutations in *SPRED1* impair its negative regulatory function within the RAS-MAPK signaling pathway, leading to pathway hyperactivation. Clinical sequencing of *SPRED1* frequently identifies variants of uncertain significance (VUS) in patients suspected of Legius syndrome (LS), yet the functional consequences of most variants, specifically their impact on RAS-MAPK regulation, often remain unresolved. Here, we integrate clinical characterization, 3D structural modeling, stable lentiviral expression systems, real-time live cell imaging and multi-pathway signaling profiling to functionally assess a panel of eleven *SPRED1* variants, including two uncharacterized patient-derived alterations, the splice-site mutation c.207+1G>A and the missense substitution c.986A>T (classified as VUS in ClinVar). Unlike c.986A>T, which selectively impairs ERK signaling, the c.207+1G>A variant acts as a broader pathway disruptor, elevating both ERK and p38 phosphorylation, a difference that correlates with its more severe clinical phenotypes. Expanding our analysis across nine additional truncating and missense variants, we uncover reproducible differences in SPRED1 protein abundance and variant-specific signaling dynamics, implicating not only the canonical RAS/ERK axis but also AKT, p38, and p53 pathways. Collectively, these findings reveal genotype-phenotype correlations with differential impacts on signaling dynamics by SPRED1 mutants.

## Supplementary material for "*SPRED1* variants reveal differential impacts on signaling dynamics": Table S1

### Sheet: SPRED1 variants CLINVAR
Name	Gene(s)	Protein change	Condition(s)	Accession	GRCh37Chromosome	GRCh37Location	GRCh38Chromosome	GRCh38Location	VariationID	AlleleID(s)	dbSNP ID	Canonical SPDI	Variant type	Molecular consequence	Germline classification	Germline date last evaluated	Germline review status
NM_152594.3(SPRED1):c.355dup (p.Ala119fs)	SPRED1	A119fs	Legius syndrome	VCV000943158	15	38614588 - 38614589	15	38322387 - 38322388	943158	936900	rs1895621783	NC_000015.10:38322387:G:GG	Duplication	frameshift variant	Pathogenic	Jun 24, 2019	criteria provided, single submitter
NM_152594.3(SPRED1):c.408_409dup (p.Ala137fs)	SPRED1	A137fs	Legius syndrome	VCV002831812	15	38616992 - 38616993	15	38324791 - 38324792	2831812	2998026		NC_000015.10:38324791:GGGG:GGGGGG	Duplication	frameshift variant	Pathogenic	Jan 25, 2023	criteria provided, single submitter
NM_152594.3(SPRED1):c.1224del (p.Ala409fs)	SPRED1	A409fs	Legius syndrome	VCV002695762	15	38643754	15	38351553	2695762	2864449		NC_000015.10:38351552:A:	Deletion	frameshift variant	Pathogenic	Nov 14, 2023	criteria provided, single submitter
NM_152594.3(SPRED1):c.1248T>A (p.Cys416Ter)	SPRED1	C416*	Noonan syndrome and Noonan-related syndrome	VCV001334312	15	38643778	15	38351577	1334312	1325170	rs2141016711	NC_000015.10:38351576:T:A	single nucleotide variant	nonsense	Likely pathogenic	Mar 24, 2017	criteria provided, single submitter
NM_152594.3(SPRED1):c.163del (p.Cys55fs)	SPRED1	C55fs	Noonan syndrome and Noonan-related syndrome	VCV001334210	15	38591704	15	38299503	1334210	1325070	rs2140978513	NC_000015.10:38299502:T:	Deletion	frameshift variant	Likely pathogenic	May 1, 2020	criteria provided, single submitter
NM_152594.3(SPRED1):c.461del (p.Asp154fs)	SPRED1	D154fs	Legius syndrome	VCV002002706	15	38631975	15	38339774	2002706	2061930		NC_000015.10:38339773:A:	Deletion	frameshift variant	Pathogenic	Jun 7, 2022	criteria provided, single submitter
NM_152594.3(SPRED1):c.794dup (p.Asp265fs)	SPRED1	D265fs	Legius syndrome	VCV001068945	15	38643323 - 38643324	15	38351122 - 38351123	1068945	1063232	rs2141016108	NC_000015.10:38351122:A:AA	Duplication	frameshift variant	Pathogenic	Feb 18, 2020	criteria provided, single submitter
NM_152594.3(SPRED1):c.1062del (p.Asp354fs)	SPRED1	D354fs	Legius syndrome	VCV001320070	15	38643592	15	38351391	1320070	1310315	rs2141016500	NC_000015.10:38351390:T:	Deletion	frameshift variant	Likely pathogenic	Oct 2, 2021	criteria provided, single submitter
NM_152594.3(SPRED1):c.234dup (p.Asp79fs)	SPRED1	D79fs	Legius syndrome|Cardiovascular phenotype	VCV000573472	15	38614462 - 38614463	15	38322261 - 38322262	573472	573217	rs1566867209	NC_000015.10:38322261:AAAAAA:AAAAAAA	Duplication	frameshift variant	Pathogenic	Aug 4, 2023	criteria provided, multiple submitters, no conflicts
NM_152594.3(SPRED1):c.24_25dup (p.Asp9fs)	SPRED1	D9fs	Legius syndrome	VCV001676445					1676445	1667934	rs2140943428		Duplication		Likely pathogenic	Feb 17, 2022	criteria provided, single submitter
NM_152594.3(SPRED1):c.24del (p.Asp9fs)	SPRED1	D9fs	Legius syndrome	VCV000547790	15	38545410	15	38253209	547790	538026	rs1555386654	NC_000015.10:38253208:T:	Deletion	frameshift variant	Likely pathogenic	Nov 1, 2016	criteria provided, single submitter
NM_152594.3(SPRED1):c.385G>T (p.Glu129Ter)	SPRED1	E129*	Legius syndrome	VCV001072751	15	38616972	15	38324771	1072751	1063230	rs764823722	NC_000015.10:38324770:G:T	single nucleotide variant	nonsense	Pathogenic	Nov 5, 2023	criteria provided, single submitter
NM_152594.3(SPRED1):c.384dup (p.Glu129fs)	SPRED1	E129fs	Legius syndrome	VCV000568389	15	38616967 - 38616968	15	38324766 - 38324767	568389	566991	rs1566868022	NC_000015.10:38324766:CCCC:CCCCC	Duplication	frameshift variant	Pathogenic	May 3, 2018	criteria provided, single submitter
NM_152594.3(SPRED1):c.724G>T (p.Glu242Ter)	SPRED1	E242*	Legius syndrome	VCV001969608	15	38643254	15	38351053	1969608	2022414		NC_000015.10:38351052:G:T	single nucleotide variant	nonsense	Pathogenic	Sep 25, 2022	criteria provided, single submitter
NM_152594.3(SPRED1):c.1117G>T (p.Glu373Ter)	SPRED1	E373*	Legius syndrome	VCV002805485	15	38643647	15	38351446	2805485	2964011		NC_000015.10:38351445:G:T	single nucleotide variant	nonsense	Pathogenic	Jan 18, 2024	criteria provided, single submitter
NM_152594.3(SPRED1):c.1151_1152del (p.Glu384fs)	SPRED1	E384fs	not provided|Legius syndrome	VCV000241989	15	38643679 - 38643680	15	38351478 - 38351479	241989	242038	rs878855228	NC_000015.10:38351477:AGAG:AG	Microsatellite	frameshift variant	Pathogenic/Likely pathogenic	Dec 2, 2023	criteria provided, multiple submitters, no conflicts
NM_152594.3(SPRED1):c.1151del (p.Glu384fs)	SPRED1	E384fs	Legius syndrome	VCV000642469	15	38643681	15	38351480	642469	643125	rs1595763928	NC_000015.10:38351479:A:	Deletion	frameshift variant	Pathogenic	Nov 7, 2018	criteria provided, single submitter
NM_152594.3(SPRED1):c.7_20del (p.Glu3fs)	SPRED1	E3fs	Legius syndrome	VCV000547789	15	38545392 - 38545405	15	38253191 - 38253204	547789	538025	rs1555386651	NC_000015.10:38253190:CGAGGAGACGGCGAC:C	Deletion	frameshift variant	Pathogenic	Nov 1, 2016	criteria provided, single submitter
NM_152594.3(SPRED1):c.306_307dup (p.Phe103fs)	SPRED1	F103fs	Legius syndrome	VCV000650362	15	38614539 - 38614540	15	38322338 - 38322339	650362	643118	rs1595746834	NC_000015.10:38322338:GT:GTGT	Duplication	frameshift variant	Pathogenic	Aug 27, 2018	criteria provided, single submitter
NM_152594.3(SPRED1):c.1196dup (p.Phe400fs)	SPRED1	F400fs	Legius syndrome	VCV000468790	15	38643724 - 38643725	15	38351523 - 38351524	468790	464174	rs1555392791	NC_000015.10:38351523:AA:AAA	Duplication	frameshift variant	Likely pathogenic	May 3, 2017	criteria provided, single submitter
NM_152594.3(SPRED1):c.177del (p.Phe59fs)	SPRED1	F59fs	Legius syndrome	VCV002987307	15	38591713	15	38299512	2987307	3154078		NC_000015.10:38299511:TTTTTT:TTTTT	Deletion	frameshift variant	Pathogenic	Dec 12, 2023	criteria provided, single submitter
NM_152594.3(SPRED1):c.342_343del (p.Gly115fs)	SPRED1	G115fs	Legius syndrome	VCV000536687	15	38614574 - 38614575	15	38322373 - 38322374	536687	529257	rs1555391061	NC_000015.10:38322372:AGAG:AG	Microsatellite	frameshift variant	Pathogenic	Feb 6, 2018	criteria provided, single submitter
NM_152594.3(SPRED1):c.103G>T (p.Gly35Ter)	SPRED1	G35*	Legius syndrome	VCV000547791	15	38591644	15	38299443	547791	538027	rs1555389690	NC_000015.10:38299442:G:T	single nucleotide variant	nonsense	Pathogenic	Nov 1, 2016	criteria provided, single submitter
NM_152594.3(SPRED1):c.1035_1047del (p.Gly350fs)	SPRED1	G350fs	Legius syndrome	VCV003000567	15	38643565 - 38643577	15	38351364 - 38351376	3000567	3157038		NC_000015.10:38351363:AGAAAATGTTAGG:	Deletion	frameshift variant	Pathogenic	Jun 9, 2023	criteria provided, single submitter
NM_152594.3(SPRED1):c.1044_1056del (p.Gly350fs)	SPRED1	G350fs	Legius syndrome|Noonan syndrome and Noonan-related syndrome	VCV001334204	15	38643566 - 38643578	15	38351365 - 38351377	1334204	1325064	rs2141016462	NC_000015.10:38351364:GAAAATGTTAGGGGAAAATGT:GAAAATGT	Deletion	frameshift variant	Pathogenic/Likely pathogenic	Jan 4, 2024	criteria provided, multiple submitters, no conflicts
NM_152594.3(SPRED1):c.1048_1060del (p.Gly350fs)	SPRED1	G350fs	not provided	VCV000372721	15	38643575 - 38643587	15	38351374 - 38351386	372721	360071	rs1057517943	NC_000015.10:38351373:AGGGGAAAATGTCAGG:AGG	Deletion	frameshift variant	Likely pathogenic	Sep 30, 2016	criteria provided, single submitter
NM_152594.3(SPRED1):c.1149_1152del (p.Gly385fs)	SPRED1	G385fs	Legius syndrome|Cardiovascular phenotype|not provided	VCV000646826	15	38643679 - 38643682	15	38351478 - 38351481	646826	643124	rs1595763925	NC_000015.10:38351477:AGAG:	Deletion	frameshift variant	Pathogenic/Likely pathogenic	Aug 24, 2023	criteria provided, multiple submitters, no conflicts
NM_152594.3(SPRED1):c.1132_1139del (p.His378fs)	SPRED1	H378fs	Legius syndrome	VCV001401830	15	38643656 - 38643663	15	38351455 - 38351462	1401830	1457489	rs2141016553	NC_000015.10:38351454:TTGTATCATTGTAT:TTGTAT	Deletion	frameshift variant	Pathogenic	Aug 2, 2023	criteria provided, single submitter
NM_152594.3(SPRED1):c.272del (p.His91fs)	SPRED1	H91fs	Legius syndrome	VCV002031137	15	38614506	15	38322305	2031137	2078779		NC_000015.10:38322304:A:	Deletion	frameshift variant	Pathogenic	Sep 18, 2022	criteria provided, single submitter
NM_152594.3(SPRED1):c.700dup (p.Ile234fs)	SPRED1	I234fs	Legius syndrome	VCV003250378	15	38643228 - 38643229	15	38351027 - 38351028	3250378	3409179		NC_000015.10:38351027:AA:AAA	Duplication	frameshift variant	Likely pathogenic	Jul 8, 2024	criteria provided, single submitter
NM_152594.3(SPRED1):c.958dup (p.Ile320fs)	SPRED1	I320fs	Legius syndrome	VCV001709825	15	38643483 - 38643484	15	38351282 - 38351283	1709825	1708178		NC_000015.10:38351282:AAAAA:AAAAAA	Duplication	frameshift variant	Likely pathogenic	Jul 16, 2021	criteria provided, single submitter
NM_152594.3(SPRED1):c.1075_1076insAGTA (p.Ile359fs)	SPRED1	I359fs	Cardiovascular phenotype	VCV001784545	15	38643603 - 38643604	15	38351402 - 38351403	1784545	1846605		NC_000015.10:38351402:TA:TAAGTA	Insertion	frameshift variant	Likely pathogenic	May 27, 2021	criteria provided, single submitter
NM_152594.3(SPRED1):c.1235dup (p.Ile413fs)	SPRED1	I413fs	Legius syndrome	VCV002022371	15	38643762 - 38643763	15	38351561 - 38351562	2022371	2080279		NC_000015.10:38351561:TTT:TTTT	Duplication	frameshift variant	Pathogenic	Aug 7, 2022	criteria provided, single submitter
NM_152594.3(SPRED1):c.1237_1238del (p.Ile413fs)	SPRED1	I413fs	Legius syndrome	VCV001452330	15	38643767 - 38643768	15	38351566 - 38351567	1452330	1364051	rs2141016692	NC_000015.10:38351565:AT:	Deletion	frameshift variant	Pathogenic	Jun 9, 2021	criteria provided, single submitter
NM_152594.3(SPRED1):c.177dup (p.Ile60fs)	SPRED1	I60fs	Legius syndrome	VCV000955012	15	38591712 - 38591713	15	38299511 - 38299512	955012	948852	rs1895110802	NC_000015.10:38299511:TTTTTT:TTTTTTT	Duplication	frameshift variant	Pathogenic	Nov 6, 2019	criteria provided, single submitter
NM_152594.3(SPRED1):c.696del (p.Lys232fs)	SPRED1	K232fs	Legius syndrome	VCV002749828	15	38643224	15	38351023	2749828	2908425		NC_000015.10:38351022:AAA:AA	Deletion	frameshift variant	Pathogenic	Aug 3, 2023	criteria provided, single submitter
NM_152594.3(SPRED1):c.900dup (p.Lys301Ter)	SPRED1	K301*	Legius syndrome	VCV000640306	15	38643429 - 38643430	15	38351228 - 38351229	640306	643123	rs1595763656	NC_000015.10:38351228:T:TT	Duplication	nonsense	Pathogenic	Nov 5, 2018	criteria provided, single submitter
NM_152594.3(SPRED1):c.916A>T (p.Lys306Ter)	SPRED1	K306*	Noonan syndrome and Noonan-related syndrome	VCV001334197	15	38643446	15	38351245	1334197	1325057	rs1300035418	NC_000015.10:38351244:A:T	single nucleotide variant	nonsense	Likely pathogenic	Mar 1, 2020	criteria provided, single submitter
NM_152594.3(SPRED1):c.964A>T (p.Lys322Ter)	SPRED1	K322*	not provided	VCV002500684	15	38643494	15	38351293	2500684	2523582		NC_000015.10:38351292:A:T	single nucleotide variant	nonsense	Likely pathogenic	Oct 31, 2022	criteria provided, single submitter
NM_152594.3(SPRED1):c.1053del (p.Lys351fs)	SPRED1	K351fs	Legius syndrome	VCV000581681	15	38643580	15	38351379	581681	569323	rs1566876954	NC_000015.10:38351378:AAAA:AAA	Deletion	frameshift variant	Pathogenic	Jun 20, 2018	criteria provided, single submitter
NM_152594.3(SPRED1):c.229A>T (p.Lys77Ter)	SPRED1	K77*	Legius syndrome|Noonan syndrome and Noonan-related syndrome	VCV001334310	15	38614463	15	38322262	1334310	177412	rs727504170	NC_000015.10:38322261:A:T	single nucleotide variant	nonsense	Pathogenic	May 2, 2022	criteria provided, multiple submitters, no conflicts
NM_152594.3(SPRED1):c.291del (p.Lys98fs)	SPRED1	K98fs	Legius syndrome	VCV002095798	15	38614525	15	38322324	2095798	2149715		NC_000015.10:38322323:G:	Deletion	frameshift variant	Pathogenic	Feb 9, 2022	criteria provided, single submitter
NM_152594.3(SPRED1):c.301_307del (p.Leu101fs)	SPRED1	L101fs	Legius syndrome	VCV000578285	15	38614533 - 38614539	15	38322332 - 38322338	578285	566981	rs1566867246	NC_000015.10:38322331:GTCTTACGT:GT	Deletion	frameshift variant	Pathogenic	May 23, 2023	criteria provided, single submitter
NM_152594.3(SPRED1):c.903_906del (p.Leu302fs)	SPRED1	L302fs	Legius syndrome|not provided	VCV000817884	15	38643432 - 38643435	15	38351231 - 38351234	817884	805820	rs1595763662	NC_000015.10:38351230:AGTTA:A	Deletion	frameshift variant	Pathogenic/Likely pathogenic	Dec 4, 2020	criteria provided, multiple submitters, no conflicts
NM_152594.3(SPRED1):c.906_910del (p.Leu302fs)	SPRED1	L302fs	Legius syndrome|not provided	VCV000636493	15	38643430 - 38643434	15	38351229 - 38351233	636493	624495	rs1595763659	NC_000015.10:38351228:TAAGTTAAGTT:TAAGTT	Microsatellite	frameshift variant	Pathogenic/Likely pathogenic	Oct 27, 2019	criteria provided, multiple submitters, no conflicts
NM_152594.3(SPRED1):c.1_2del (p.Met1fs)	SPRED1	M1fs	Legius syndrome	VCV000547788	15	38545387 - 38545388	15	38253186 - 38253187	547788	538024	rs1555386649	NC_000015.10:38253185:AT:	Deletion	frameshift variant|initiator_codon_variant	Likely pathogenic	Nov 1, 2016	criteria provided, single submitter
NM_152594.3(SPRED1):c.3G>A (p.Met1Ile)	SPRED1	M1I	Legius syndrome	VCV000854050	15	38545389	15	38253188	854050	842240	rs1324903101	NC_000015.10:38253187:G:A	single nucleotide variant	missense variant|initiator_codon_variant	Pathogenic	Aug 23, 2022	criteria provided, single submitter
NM_152594.3(SPRED1):c.1A>G (p.Met1Val)	SPRED1	M1V	Legius syndrome	VCV000930640	15	38545387	15	38253186	930640	919568	rs1894017295	NC_000015.10:38253185:A:G	single nucleotide variant	missense variant|initiator_codon_variant	Pathogenic/Likely pathogenic	Sep 12, 2019	criteria provided, multiple submitters, no conflicts
NM_152594.3(SPRED1):c.626_636del (p.Met209fs)	SPRED1	M209fs	SPRED1-related disorder	VCV002630858	15	38641663 - 38641673	15	38349462 - 38349472	2630858	2796613		NC_000015.10:38349461:GTATGGAATACGTA:GTA	Deletion	frameshift variant	Likely pathogenic	Sep 19, 2023	criteria provided, single submitter
NM_152594.3(SPRED1):c.796_797del (p.Met266fs)	SPRED1	M266fs	Legius syndrome|Noonan syndrome and Noonan-related syndrome	VCV000220172	15	38643326 - 38643327	15	38351125 - 38351126	220172	222418	rs864622410	NC_000015.10:38351124:AT:	Deletion	frameshift variant	Pathogenic/Likely pathogenic	Dec 21, 2023	criteria provided, multiple submitters, no conflicts
NM_152594.3(SPRED1):c.1273del (p.Met425fs)	SPRED1	M425fs	Legius syndrome	VCV001693579	15	38643802	15	38351601	1693579	1686014	rs2141016737	NC_000015.10:38351600:AA:A	Deletion	frameshift variant	Pathogenic	Feb 15, 2022	criteria provided, single submitter
NM_152594.3(SPRED1):c.395dup (p.Asn132fs)	SPRED1	N132fs	Legius syndrome|See cases	VCV000848498	15	38616976 - 38616977	15	38324775 - 38324776	848498	842242	rs1895677481	NC_000015.10:38324775:AAAAAA:AAAAAAA	Duplication	frameshift variant	Pathogenic	Jul 4, 2022	criteria provided, multiple submitters, no conflicts
NM_152594.3(SPRED1):c.521_522dup (p.Pro175fs)	SPRED1	P175fs	Legius syndrome	VCV002444191	15	38632033 - 38632034	15	38339832 - 38339833	2444191	2417924		NC_000015.10:38339832:AGA:AGAGA	Duplication	frameshift variant	Likely pathogenic	Feb 23, 2023	criteria provided, single submitter
NM_152594.3(SPRED1):c.790delinsAA (p.Pro264fs)	SPRED1	P264fs	Cardiovascular phenotype	VCV001761178	15	38643320	15	38351119	1761178	1813487		NC_000015.10:38351118:C:AA	Indel	frameshift variant	Pathogenic	Sep 14, 2016	criteria provided, single submitter
NM_152594.3(SPRED1):c.96_97insT (p.Pro33fs)	SPRED1	P33fs	Legius syndrome	VCV002744613	15	38591637 - 38591638	15	38299436 - 38299437	2744613	2901082		NC_000015.10:38299436::T	Insertion	frameshift variant	Pathogenic	Jul 18, 2023	criteria provided, single submitter
NM_152594.3(SPRED1):c.1073del (p.Pro358fs)	SPRED1	P358fs	Legius syndrome	VCV002736171	15	38643601	15	38351400	2736171	2894865		NC_000015.10:38351399:CCC:CC	Deletion	frameshift variant	Pathogenic	Nov 2, 2023	criteria provided, single submitter
NM_152594.3(SPRED1):c.421C>T (p.Gln141Ter)	SPRED1	Q141*	Legius syndrome	VCV000409627	15	38617008	15	38324807	409627	400555	rs1060502505	NC_000015.10:38324806:C:T	single nucleotide variant	nonsense	Pathogenic	Sep 5, 2016	criteria provided, single submitter
NM_152594.3(SPRED1):c.472C>T (p.Gln158Ter)	SPRED1	Q158*	Legius syndrome	VCV003024533	15	38631986	15	38339785	3024533	3184845		NC_000015.10:38339784:C:T	single nucleotide variant	nonsense	Likely pathogenic	Feb 14, 2024	criteria provided, single submitter
NM_152594.3(SPRED1):c.475del (p.Gln159fs)	SPRED1	Q159fs	Legius syndrome	VCV001699114	15	38631989	15	38339788	1699114	1691488	rs2141007796	NC_000015.10:38339787:C:	Deletion	frameshift variant	Pathogenic	Feb 2, 2022	criteria provided, single submitter
NM_152594.3(SPRED1):c.565C>T (p.Gln189Ter)	SPRED1	Q189*	Legius syndrome	VCV002878665	15	38632079	15	38339878	2878665	3033466		NC_000015.10:38339877:C:T	single nucleotide variant	nonsense	Pathogenic	Apr 4, 2023	criteria provided, single submitter
NM_152594.3(SPRED1):c.613C>T (p.Gln205Ter)	SPRED1	Q205*	Legius syndrome	VCV001451597	15	38641653	15	38349452	1451597	1425997	rs2141014847	NC_000015.10:38349451:C:T	single nucleotide variant	nonsense	Pathogenic	Mar 22, 2021	criteria provided, single submitter
NM_152594.3(SPRED1):c.637C>T (p.Gln213Ter)	SPRED1	Q213*	Legius syndrome	VCV000001814	15	38641677	15	38349476	1814	16853	rs121434316	NC_000015.10:38349475:C:T	single nucleotide variant	nonsense	Pathogenic	Oct 30, 2018	criteria provided, single submitter
NM_152594.3(SPRED1):c.643C>T (p.Gln215Ter)	SPRED1	Q215*	Legius syndrome	VCV000001812	15	38641683	15	38349482	1812	16851	rs121434314	NC_000015.10:38349481:C:T	single nucleotide variant	nonsense	Pathogenic	Sep 1, 2007	no assertion criteria provided
NM_152594.3(SPRED1):c.676C>T (p.Gln226Ter)	SPRED1	Q226*	Legius syndrome	VCV000536686	15	38641716	15	38349515	536686	529263	rs1555392609	NC_000015.10:38349514:C:T	single nucleotide variant	nonsense	Pathogenic	Aug 29, 2018	criteria provided, single submitter
NM_152594.3(SPRED1):c.719_725del (p.Gln240fs)	SPRED1	Q240fs	Legius syndrome	VCV002865113	15	38643249 - 38643255	15	38351048 - 38351054	2865113	3029894		NC_000015.10:38351047:AAGATGA:	Deletion	frameshift variant	Pathogenic	May 17, 2023	criteria provided, single submitter
NM_152594.3(SPRED1):c.841C>T (p.Gln281Ter)	SPRED1	Q281*	Legius syndrome	VCV001073547	15	38643371	15	38351170	1073547	1063233	rs755557783	NC_000015.10:38351169:C:T	single nucleotide variant	nonsense	Pathogenic	Oct 11, 2020	criteria provided, single submitter
NM_152594.3(SPRED1):c.1015C>T (p.Gln339Ter)	SPRED1	Q339*	not provided|Legius syndrome	VCV000592540	15	38643545	15	38351344	592540	583577	rs1566876895	NC_000015.10:38351343:C:T	single nucleotide variant	nonsense	Pathogenic	Aug 4, 2021	criteria provided, multiple submitters, no conflicts
NM_152594.3(SPRED1):c.148C>T (p.Gln50Ter)	SPRED1	Q50*	Legius syndrome	VCV001300146	15	38591689	15	38299488	1300146	82769	rs148646547	NC_000015.10:38299487:C:T	single nucleotide variant	nonsense	Pathogenic	Jun 17, 2021	criteria provided, multiple submitters, no conflicts
NM_152594.3(SPRED1):c.328del (p.Arg110fs)	SPRED1	R110fs	Legius syndrome	VCV002110660	15	38614562	15	38322361	2110660	2171124		NC_000015.10:38322360:A:	Deletion	frameshift variant	Pathogenic	Mar 13, 2022	criteria provided, single submitter
NM_152594.3(SPRED1):c.349C>T (p.Arg117Ter)	SPRED1	R117*	Legius syndrome|Cardiovascular phenotype|Noonan syndrome and Noonan-related syndrome|not provided|Neurodevelopmental delay	VCV000001809	15	38614583	15	38322382	1809	16848	rs121434312	NC_000015.10:38322381:C:T	single nucleotide variant	nonsense	Pathogenic	Dec 12, 2023	criteria provided, multiple submitters, no conflicts
NM_152594.3(SPRED1):c.342_349dup (p.Arg117fs)	SPRED1	R117fs	Legius syndrome	VCV002034116	15	38614575 - 38614576	15	38322374 - 38322375	2034116	2093322		NC_000015.10:38322374:AGGTATCC:AGGTATCCAGGTATCC	Duplication	frameshift variant	Pathogenic	Oct 4, 2022	criteria provided, single submitter
NM_152594.3(SPRED1):c.46C>T (p.Arg16Ter)	SPRED1	R16*	not provided|Legius syndrome|Cardiovascular phenotype	VCV000372718	15	38591587	15	38299386	372718	360244	rs1057517941	NC_000015.10:38299385:C:T	single nucleotide variant	nonsense	Pathogenic	Oct 4, 2023	criteria provided, multiple submitters, no conflicts
NM_152594.3(SPRED1):c.52C>T (p.Arg18Ter)	SPRED1	R18*	Legius syndrome|Noonan syndrome and Noonan-related syndrome	VCV000536693	15	38591593	15	38299392	536693	529252	rs750777752	NC_000015.10:38299391:C:T	single nucleotide variant	nonsense	Pathogenic	Mar 20, 2023	criteria provided, multiple submitters, no conflicts
NM_152594.3(SPRED1):c.619A>T (p.Arg207Ter)	SPRED1	R207*	Legius syndrome	VCV000960145	15	38641659	15	38349458	960145	948854	rs368660900	NC_000015.10:38349457:A:T	single nucleotide variant	nonsense	Pathogenic	Sep 2, 2019	criteria provided, single submitter
NM_152594.3(SPRED1):c.70C>T (p.Arg24Ter)	SPRED1	R24*	not provided|Legius syndrome	VCV000001810	15	38591611	15	38299410	1810	16849	rs121434313	NC_000015.10:38299409:C:T	single nucleotide variant	nonsense	Pathogenic	Sep 1, 2023	criteria provided, multiple submitters, no conflicts
NM_152594.3(SPRED1):c.71G>A (p.Arg24Gln)	SPRED1	R24Q	not provided|Cardiovascular phenotype	VCV000373025	15	38591612	15	38299411	373025	360249	rs1057518150	NC_000015.10:38299410:G:A	single nucleotide variant	missense variant	Likely pathogenic	Jun 21, 2023	criteria provided, multiple submitters, no conflicts
NM_152594.3(SPRED1):c.751C>T (p.Arg251Ter)	SPRED1	R251*	not provided|Legius syndrome	VCV001335175	15	38643281	15	38351080	1335175	1326148	rs1172820756	NC_000015.10:38351079:C:T	single nucleotide variant	nonsense	Pathogenic/Likely pathogenic	Nov 4, 2023	criteria provided, multiple submitters, no conflicts
NM_152594.3(SPRED1):c.784A>T (p.Arg262Ter)	SPRED1	R262*	Legius syndrome	VCV000001815	15	38643314	15	38351113	1815	16854	rs121434317	NC_000015.10:38351112:A:T	single nucleotide variant	nonsense	Pathogenic	Jul 1, 2009	no assertion criteria provided
NM_152594.3(SPRED1):c.973C>T (p.Arg325Ter)	SPRED1	R325*	Cardiovascular phenotype|Male infertility with spermatogenesis disorder|Legius syndrome	VCV000374301	15	38643503	15	38351302	374301	361214	rs1057518683	NC_000015.10:38351301:C:T	single nucleotide variant	nonsense	Pathogenic	Dec 1, 2023	criteria provided, multiple submitters, no conflicts
NM_152594.3(SPRED1):c.1044_1045del (p.Arg349fs)	SPRED1	R349fs	Noonan syndrome and Noonan-related syndrome	VCV001334196	15	38643574 - 38643575	15	38351373 - 38351374	1334196	1063234	rs1366401484	NC_000015.10:38351372:TA:	Deletion	frameshift variant	Pathogenic	Jun 1, 2019	criteria provided, single submitter
NM_152594.3(SPRED1):c.1044_1046delinsC (p.Arg349fs)	SPRED1	R349fs	Legius syndrome	VCV000565472	15	38643574 - 38643576	15	38351373 - 38351375	565472	573221	rs1566876929	NC_000015.10:38351372:TAG:C	Indel	frameshift variant	Pathogenic	Sep 20, 2022	criteria provided, single submitter
NM_152594.3(SPRED1):c.1045_1046del (p.Arg349fs)	SPRED1	R349fs	Cardiovascular phenotype	VCV000030784	15	38643575 - 38643576	15	38351374 - 38351375	30784	39741	rs1566876941	NC_000015.10:38351373:AG:	Deletion	frameshift variant	Pathogenic	Nov 13, 2014	criteria provided, single submitter
NM_152594.3(SPRED1):c.1207C>T (p.Arg403Ter)	SPRED1	R403*	Legius syndrome	VCV002193581	15	38643737	15	38351536	2193581	1929257		NC_000015.10:38351535:C:T	single nucleotide variant	nonsense	Pathogenic	Sep 13, 2023	criteria provided, single submitter
NM_152594.3(SPRED1):c.190C>T (p.Arg64Ter)	SPRED1	R64*	not provided|Legius syndrome	VCV000001813	15	38591731	15	38299530	1813	16852	rs121434315	NC_000015.10:38299529:C:T	single nucleotide variant	nonsense	Pathogenic	Aug 11, 2023	criteria provided, multiple submitters, no conflicts
NM_152594.3(SPRED1):c.490_491dup (p.Ser165fs)	SPRED1	S165fs	Legius syndrome	VCV002830730	15	38632003 - 38632004	15	38339802 - 38339803	2830730	2994375		NC_000015.10:38339802:AC:ACAC	Duplication	frameshift variant	Pathogenic	Jan 21, 2023	criteria provided, single submitter
NM_152594.3(SPRED1):c.493dup (p.Ser165fs)	SPRED1	S165fs	Inborn genetic diseases	VCV000521350	15	38632006 - 38632007	15	38339805 - 38339806	521350	512137	rs1555392032	NC_000015.10:38339805:A:AA	Duplication	frameshift variant	Pathogenic	Jan 12, 2017	criteria provided, single submitter
NM_152594.3(SPRED1):c.867dup (p.Ser290fs)	SPRED1	S290fs	Legius syndrome	VCV002572233	15	38643391 - 38643392	15	38351190 - 38351191	2572233	2737179		NC_000015.10:38351190:AAAAAA:AAAAAAA	Duplication	frameshift variant	Pathogenic/Likely pathogenic	Jul 3, 2023	criteria provided, multiple submitters, no conflicts
NM_152594.3(SPRED1):c.880_881dup (p.Ser295fs)	SPRED1	S295fs	Legius syndrome	VCV000547792	15	38643409 - 38643410	15	38351208 - 38351209	547792	538028	rs1555392750	NC_000015.10:38351208:TA:TATA	Duplication	frameshift variant	Likely pathogenic	Nov 1, 2016	criteria provided, single submitter
NM_152594.3(SPRED1):c.923_924del (p.Ser308fs)	SPRED1	S308fs	Legius syndrome	VCV000468800	15	38643451 - 38643452	15	38351250 - 38351251	468800	464981	rs1555392759	NC_000015.10:38351249:CTCT:CT	Microsatellite	frameshift variant	Pathogenic	Jan 13, 2019	criteria provided, single submitter
NM_152594.3(SPRED1):c.950C>G (p.Ser317Ter)	SPRED1	S317*	Legius syndrome	VCV001804995	15	38643480	15	38351279	1804995	1862010		NC_000015.10:38351278:C:G	single nucleotide variant	nonsense	Pathogenic	May 6, 2021	criteria provided, single submitter
NM_152594.3(SPRED1):c.1099_1102del (p.Ser367fs)	SPRED1	S367fs	Legius syndrome	VCV000468788	15	38643625 - 38643628	15	38351424 - 38351427	468788	464988	rs1555392783	NC_000015.10:38351423:AGTTAGTT:AGTT	Microsatellite	frameshift variant	Pathogenic	Jun 26, 2017	criteria provided, single submitter
NM_152594.3(SPRED1):c.1142C>G (p.Ser381Ter)	SPRED1	S381*	Legius syndrome	VCV001992811	15	38643672	15	38351471	1992811	2059332		NC_000015.10:38351470:C:G	single nucleotide variant	nonsense	Pathogenic	Jul 20, 2022	criteria provided, single submitter
NM_152594.3(SPRED1):c.1175C>A (p.Ser392Ter)	SPRED1	S392*	Legius syndrome	VCV001389357	15	38643705	15	38351504	1389357	1487209	rs1345810751	NC_000015.10:38351503:C:A	single nucleotide variant	nonsense	Pathogenic	Oct 27, 2020	criteria provided, single submitter
NM_152594.3(SPRED1):c.1232_1241del (p.Ser411fs)	SPRED1	S411fs	Legius syndrome	VCV001068652	15	38643758 - 38643767	15	38351557 - 38351566	1068652	1063235	rs2141016685	NC_000015.10:38351556:TTGTCTTTCATTGT:TTGT	Deletion	frameshift variant	Pathogenic	Feb 11, 2020	criteria provided, single submitter
NM_152594.3(SPRED1):c.304dup (p.Thr102fs)	SPRED1	T102fs	not provided|Noonan syndrome and Noonan-related syndrome|Legius syndrome	VCV000536688	15	38614537 - 38614538	15	38322336 - 38322337	536688	529256	rs1555391053	NC_000015.10:38322336:A:AA	Duplication	frameshift variant	Pathogenic	Jul 27, 2023	criteria provided, multiple submitters, no conflicts
NM_152594.3(SPRED1):c.305del (p.Thr102fs)	SPRED1	T102fs	Legius syndrome	VCV001420112	15	38614539	15	38322338	1420112	1502892	rs2140994872	NC_000015.10:38322337:C:	Deletion	frameshift variant	Pathogenic	Apr 1, 2023	criteria provided, single submitter
NM_152594.3(SPRED1):c.305C>A (p.Thr102Lys)	SPRED1	T102K	Legius syndrome	VCV001004532	15	38614539	15	38322338	1004532	996218	rs754706111	NC_000015.10:38322337:C:A	single nucleotide variant	missense variant	Likely pathogenic	Oct 10, 2021	criteria provided, single submitter
NM_152594.3(SPRED1):c.305C>G (p.Thr102Arg)	SPRED1	T102R	Inborn genetic diseases|Legius syndrome	VCV000520837	15	38614539	15	38322338	520837	512136	rs754706111	NC_000015.10:38322337:C:G	single nucleotide variant	missense variant	Pathogenic/Likely pathogenic	Aug 9, 2022	criteria provided, multiple submitters, no conflicts
NM_152594.3(SPRED1):c.926_927del (p.Val309fs)	SPRED1	V309fs	Noonan syndrome and Noonan-related syndrome	VCV001334198	15	38643454 - 38643455	15	38351253 - 38351254	1334198	1325058	rs2141016305	NC_000015.10:38351252:TGTG:TG	Microsatellite	frameshift variant	Likely pathogenic	May 3, 2019	criteria provided, single submitter
NM_152594.3(SPRED1):c.131T>A (p.Val44Asp)	SPRED1	V44D	Legius syndrome	VCV000001816	15	38591672	15	38299471	1816	16855	rs121434318	NC_000015.10:38299470:T:A	single nucleotide variant	missense variant	Pathogenic	Jul 1, 2009	no assertion criteria provided
NM_152594.3(SPRED1):c.800G>A (p.Trp267Ter)	SPRED1	W267*	Legius syndrome	VCV000641432	15	38643330	15	38351129	641432	643122	rs1595763557	NC_000015.10:38351128:G:A	single nucleotide variant	nonsense	Pathogenic	Oct 8, 2018	criteria provided, single submitter
NM_152594.3(SPRED1):c.42T>G (p.Tyr14Ter)	SPRED1	Y14*	Legius syndrome	VCV002825380	15	38591583	15	38299382	2825380	2982613		NC_000015.10:38299381:T:G	single nucleotide variant	nonsense	Pathogenic	Jul 6, 2023	criteria provided, single submitter
NM_152594.3(SPRED1):c.40del (p.Tyr14fs)	SPRED1	Y14fs	Legius syndrome	VCV001386579	15	38591580	15	38299379	1386579	1357706	rs2140978331	NC_000015.10:38299378:TT:T	Deletion	frameshift variant	Pathogenic	Dec 7, 2020	criteria provided, single submitter
NM_152594.3(SPRED1):c.774T>G (p.Tyr258Ter)	SPRED1	Y258*	not provided|Legius syndrome	VCV000620355	15	38643304	15	38351103	620355	611793	rs1566876690	NC_000015.10:38351102:T:G	single nucleotide variant	nonsense	Likely pathogenic	Mar 24, 2023	criteria provided, multiple submitters, no conflicts
NM_152594.3(SPRED1):c.783C>A (p.Tyr261Ter)	SPRED1	Y261*	Legius syndrome	VCV001075013	15	38643313	15	38351112	1075013	1063231	rs1888473716	NC_000015.10:38351111:C:A	single nucleotide variant	nonsense	Pathogenic	May 6, 2020	criteria provided, single submitter
NM_152594.3(SPRED1):c.1011C>A (p.Tyr337Ter)	SPRED1	Y337*	Legius syndrome	VCV001391856	15	38643541	15	38351340	1391856	1386654	rs2141016437	NC_000015.10:38351339:C:A	single nucleotide variant	nonsense	Pathogenic	Oct 8, 2022	criteria provided, single submitter
NM_152594.3(SPRED1):c.1091_1106del (p.Tyr364fs)	SPRED1	Y364fs	Legius syndrome	VCV002073770	15	38643619 - 38643634	15	38351418 - 38351433	2073770	2120420		NC_000015.10:38351417:ATATCAAGTTAGTTGCAT:AT	Deletion	frameshift variant	Pathogenic	Jan 4, 2022	criteria provided, single submitter
NM_152594.3(SPRED1):c.1043_1044insCAGGGGAAAATGT (p.Cys352_Gln353insTer)	SPRED1		Legius syndrome	VCV002695400	15	38643565 - 38643566	15	38351364 - 38351365	2695400	2854259		NC_000015.10:38351364:GAAAATGT:GAAAATGTCAGGGGAAAATGT	Insertion	frameshift variant	Pathogenic	Nov 13, 2023	criteria provided, single submitter
NM_152594.3(SPRED1):c.1142del (p.Met380_Ser381insTer)	SPRED1		Legius syndrome	VCV002841233	15	38643672	15	38351471	2841233	2993386		NC_000015.10:38351470:C:	Deletion	nonsense	Pathogenic	Feb 27, 2023	criteria provided, single submitter
NM_152594.3(SPRED1):c.326_329dup (p.Arg110delinsSerTer)	SPRED1		not provided|Legius syndrome	VCV000636663	15	38614558 - 38614559	15	38322357 - 38322358	636663	624494	rs1595746858	NC_000015.10:38322357:GCTAG:GCTAGCTAG	Duplication	nonsense	Pathogenic/Likely pathogenic	Jan 31, 2019	criteria provided, multiple submitters, no conflicts
NM_152594.3(SPRED1):c.692del (p.Pro230_Leu231insTer)	SPRED1		Legius syndrome	VCV001415230	15	38643220	15	38351019	1415230	1474842	rs2141016007	NC_000015.10:38351018:TTT:TT	Deletion	nonsense	Pathogenic	Sep 2, 2021	criteria provided, single submitter
NM_152594.3(SPRED1):c.932_933del (p.Val310_Phe311insTer)	SPRED1		Legius syndrome	VCV001709082	15	38643461 - 38643462	15	38351260 - 38351261	1709082	1707436		NC_000015.10:38351259:TTT:T	Deletion	nonsense	Likely pathogenic	Jan 14, 2022	criteria provided, single submitter
NM_152594.3(SPRED1):c.319G>A (p.Ala107Thr)	SPRED1	A107T	Legius syndrome	VCV002199625	15	38614553	15	38322352	2199625	1924471		NC_000015.10:38322351:G:A	single nucleotide variant	missense variant	Uncertain significance	Mar 5, 2022	criteria provided, single submitter
NM_152594.3(SPRED1):c.355G>C (p.Ala119Pro)	SPRED1	A119P	Legius syndrome	VCV001461713	15	38614589	15	38322388	1461713	1494656	rs2140994936	NC_000015.10:38322387:G:C	single nucleotide variant	missense variant	Uncertain significance	Jun 24, 2021	criteria provided, single submitter
NM_152594.3(SPRED1):c.401C>G (p.Ala134Gly)	SPRED1	A134G	Legius syndrome	VCV000655356	15	38616988	15	38324787	655356	643120	rs762633609	NC_000015.10:38324786:C:G	single nucleotide variant	missense variant	Uncertain significance	Dec 13, 2023	criteria provided, single submitter
NM_152594.3(SPRED1):c.410C>T (p.Ala137Val)	SPRED1	A137V	Legius syndrome	VCV001053408	15	38616997	15	38324796	1053408	1048900	rs1355725873	NC_000015.10:38324795:C:T	single nucleotide variant	missense variant	Uncertain significance	Jul 24, 2020	criteria provided, single submitter
NM_152594.3(SPRED1):c.424G>T (p.Ala142Ser)	SPRED1	A142S	Legius syndrome	VCV002444902	15	38631938	15	38339737	2444902	2418632		NC_000015.10:38339736:G:T	single nucleotide variant	missense variant	Uncertain significance	Nov 29, 2022	criteria provided, multiple submitters, no conflicts
NM_152594.3(SPRED1):c.43G>A (p.Ala15Thr)	SPRED1	A15T	Cardiovascular phenotype|Noonan syndrome and Noonan-related syndrome	VCV001334304	15	38591584	15	38299383	1334304	1325163	rs753924528	NC_000015.10:38299382:G:A	single nucleotide variant	missense variant	Uncertain significance	Dec 23, 2020	criteria provided, multiple submitters, no conflicts
NM_152594.3(SPRED1):c.548C>A (p.Ala183Asp)	SPRED1	A183D	Legius syndrome	VCV002915605	15	38632062	15	38339861	2915605	3074155		NC_000015.10:38339860:C:A	single nucleotide variant	missense variant	Uncertain significance	Aug 14, 2023	criteria provided, single submitter
NM_152594.3(SPRED1):c.547G>A (p.Ala183Thr)	SPRED1	A183T	Legius syndrome|Cardiovascular phenotype	VCV002587852	15	38632061	15	38339860	2587852	2764190		NC_000015.10:38339859:G:A	single nucleotide variant	missense variant	Uncertain significance	Jul 16, 2023	criteria provided, multiple submitters, no conflicts
NM_152594.3(SPRED1):c.548C>T (p.Ala183Val)	SPRED1	A183V	Legius syndrome	VCV002906536	15	38632062	15	38339861	2906536	3069433		NC_000015.10:38339860:C:T	single nucleotide variant	missense variant	Uncertain significance	Mar 8, 2023	criteria provided, single submitter
NM_152594.3(SPRED1):c.56C>G (p.Ala19Gly)	SPRED1	A19G	Legius syndrome	VCV001400358	15	38591597	15	38299396	1400358	1440585	rs968982670	NC_000015.10:38299395:C:G	single nucleotide variant	missense variant	Uncertain significance	Jul 10, 2023	criteria provided, single submitter
NM_152594.3(SPRED1):c.826G>A (p.Ala276Thr)	SPRED1	A276T	Cardiovascular phenotype	VCV002447509	15	38643356	15	38351155	2447509	2432403		NC_000015.10:38351154:G:A	single nucleotide variant	missense variant	Likely benign	Feb 12, 2023	criteria provided, single submitter
NM_152594.3(SPRED1):c.1216G>A (p.Ala406Thr)	SPRED1	A406T	Cardiovascular phenotype	VCV002315569	15	38643746	15	38351545	2315569	2310095		NC_000015.10:38351544:G:A	single nucleotide variant	missense variant	Uncertain significance	Oct 3, 2022	criteria provided, single submitter
NM_152594.3(SPRED1):c.1217C>T (p.Ala406Val)	SPRED1	A406V	Legius syndrome|Cardiovascular phenotype	VCV001022406	15	38643747	15	38351546	1022406	1011454	rs748390368	NC_000015.10:38351545:C:T	single nucleotide variant	missense variant	Uncertain significance	Dec 20, 2023	criteria provided, multiple submitters, no conflicts
NM_152594.3(SPRED1):c.1225_1226delinsTT (p.Ala409Phe)	SPRED1	A409F	not provided|not specified|Legius syndrome	VCV000561784	15	38643755 - 38643756	15	38351554 - 38351555	561784	552852		NC_000015.10:38351553:GC:TT	Indel	missense variant	Conflicting classifications of pathogenicity	Jan 24, 2024	criteria provided, conflicting classifications
NM_152594.3(SPRED1):c.1225G>T (p.Ala409Ser)	SPRED1	A409S	Noonan syndrome and Noonan-related syndrome|Cardiovascular phenotype	VCV001334213	15	38643755	15	38351554	1334213	1325073	rs762735151	NC_000015.10:38351553:G:T	single nucleotide variant	missense variant	Benign/Likely benign	Dec 12, 2023	criteria provided, multiple submitters, no conflicts
NM_152594.3(SPRED1):c.1225G>A (p.Ala409Thr)	SPRED1	A409T	Legius syndrome	VCV002162434	15	38643755	15	38351554	2162434	1894731		NC_000015.10:38351553:G:A	single nucleotide variant	missense variant	Uncertain significance	Feb 15, 2023	criteria provided, single submitter
NM_152594.3(SPRED1):c.1226C>T (p.Ala409Val)	SPRED1	A409V	Noonan syndrome and Noonan-related syndrome|Cardiovascular phenotype	VCV001334214	15	38643756	15	38351555	1334214	1325074	rs751260227	NC_000015.10:38351554:C:T	single nucleotide variant	missense variant	Benign/Likely benign	Dec 12, 2023	criteria provided, multiple submitters, no conflicts
NM_152594.3(SPRED1):c.1295C>T (p.Ala432Val)	SPRED1	A432V	not provided|Legius syndrome|Cardiovascular phenotype	VCV000468792	15	38643825	15	38351624	468792	464993	rs200871227	NC_000015.10:38351623:C:T	single nucleotide variant	missense variant	Conflicting classifications of pathogenicity	Mar 1, 2024	criteria provided, conflicting classifications
NM_152594.3(SPRED1):c.1324G>A (p.Ala442Thr)	SPRED1	A442T	Legius syndrome	VCV000842373	15	38643854	15	38351653	842373	842247	rs761401264	NC_000015.10:38351652:G:A	single nucleotide variant	missense variant	Uncertain significance	Oct 28, 2022	criteria provided, single submitter
NM_152594.3(SPRED1):c.1327G>C (p.Ala443Pro)	SPRED1	A443P	Legius syndrome	VCV002852812	15	38643857	15	38351656	2852812	3006631		NC_000015.10:38351655:G:C	single nucleotide variant	missense variant	Uncertain significance	Aug 31, 2023	criteria provided, single submitter
NM_152594.3(SPRED1):c.17C>G (p.Ala6Gly)	SPRED1	A6G	Legius syndrome	VCV001417521	15	38545403	15	38253202	1417521	1374008	rs1490356893	NC_000015.10:38253201:C:G	single nucleotide variant	missense variant	Uncertain significance	May 18, 2022	criteria provided, single submitter
NM_152594.3(SPRED1):c.659G>A (p.Cys220Tyr)	SPRED1	C220Y	Legius syndrome	VCV001013780	15	38641699	15	38349498	1013780	1011452	rs1896209096	NC_000015.10:38349497:G:A	single nucleotide variant	missense variant	Uncertain significance	Jan 1, 2020	criteria provided, single submitter
NM_152594.3(SPRED1):c.886T>C (p.Cys296Arg)	SPRED1	C296R	Cardiovascular phenotype|Legius syndrome	VCV000241991	15	38643416	15	38351215	241991	242034	rs554327738	NC_000015.10:38351214:T:C	single nucleotide variant	missense variant	Likely benign	Oct 4, 2023	criteria provided, multiple submitters, no conflicts
NM_152594.3(SPRED1):c.886T>A (p.Cys296Ser)	SPRED1	C296S	not provided	VCV003234678	15	38643416	15	38351215	3234678	3393800		NC_000015.10:38351214:T:A	single nucleotide variant	missense variant	Uncertain significance	Apr 1, 2024	criteria provided, single submitter
NM_152594.3(SPRED1):c.887G>A (p.Cys296Tyr)	SPRED1	C296Y	Cardiovascular phenotype|Legius syndrome	VCV001380081	15	38643417	15	38351216	1380081	1506130	rs200974459	NC_000015.10:38351215:G:A	single nucleotide variant	missense variant	Conflicting classifications of pathogenicity	Mar 11, 2024	criteria provided, conflicting classifications
NM_152594.3(SPRED1):c.1085G>A (p.Cys362Tyr)	SPRED1	C362Y	Cardiovascular phenotype|Legius syndrome	VCV000886132	15	38643615	15	38351414	886132	873299	rs1255579349	NC_000015.10:38351413:G:A	single nucleotide variant	missense variant	Uncertain significance	Aug 7, 2023	criteria provided, multiple submitters, no conflicts
NM_152594.3(SPRED1):c.1103G>C (p.Cys368Ser)	SPRED1	C368S	Legius syndrome|not provided	VCV001061139	15	38643633	15	38351432	1061139	1048904	rs2141016537	NC_000015.10:38351431:G:C	single nucleotide variant	missense variant	Uncertain significance	May 28, 2021	criteria provided, multiple submitters, no conflicts
NM_152594.3(SPRED1):c.1112G>C (p.Cys371Ser)	SPRED1	C371S	not specified	VCV002682377	15	38643642	15	38351441	2682377	2843408		NC_000015.10:38351440:G:C	single nucleotide variant	missense variant	Uncertain significance	Nov 7, 2023	criteria provided, single submitter
NM_152594.3(SPRED1):c.1112G>A (p.Cys371Tyr)	SPRED1	C371Y	Cardiovascular phenotype	VCV002568298	15	38643642	15	38351441	2568298	2734835		NC_000015.10:38351440:G:A	single nucleotide variant	missense variant	Uncertain significance	Mar 20, 2023	criteria provided, single submitter
NM_152594.3(SPRED1):c.1172G>C (p.Cys391Ser)	SPRED1	C391S	Legius syndrome	VCV002170313	15	38643702	15	38351501	2170313	1896568		NC_000015.10:38351500:G:C	single nucleotide variant	missense variant	Uncertain significance	Dec 29, 2021	criteria provided, single submitter
NM_152594.3(SPRED1):c.1202G>T (p.Cys401Phe)	SPRED1	C401F	not specified|Legius syndrome	VCV000468791	15	38643732	15	38351531	468791	464176	rs779058019	NC_000015.10:38351530:G:T	single nucleotide variant	missense variant	Uncertain significance	Jul 25, 2023	criteria provided, multiple submitters, no conflicts
NM_152594.3(SPRED1):c.1246T>G (p.Cys416Gly)	SPRED1	C416G	Legius syndrome	VCV002788351	15	38643776	15	38351575	2788351	2939559		NC_000015.10:38351574:T:G	single nucleotide variant	missense variant	Uncertain significance	Sep 5, 2023	criteria provided, single submitter
NM_152594.3(SPRED1):c.1246T>C (p.Cys416Arg)	SPRED1	C416R	Legius syndrome	VCV000848886	15	38643776	15	38351575	848886	842245	rs1888490204	NC_000015.10:38351574:T:C	single nucleotide variant	missense variant	Uncertain significance	Sep 14, 2022	criteria provided, single submitter
NM_152594.3(SPRED1):c.1285T>C (p.Cys429Arg)	SPRED1	C429R	Noonan syndrome	VCV000981544	15	38643815	15	38351614	981544	969692		NC_000015.10:38351613:T:C	single nucleotide variant	missense variant	Likely benign		no assertion criteria provided
NM_152594.3(SPRED1):c.1298G>A (p.Cys433Tyr)	SPRED1	C433Y	Legius syndrome	VCV001046000	15	38643828	15	38351627	1046000	1031974	rs779454951	NC_000015.10:38351626:G:A	single nucleotide variant	missense variant	Uncertain significance	May 16, 2023	criteria provided, single submitter
NM_152594.3(SPRED1):c.1304G>A (p.Cys435Tyr)	SPRED1	C435Y	not specified	VCV002503862	15	38643834	15	38351633	2503862	2668772		NC_000015.10:38351632:G:A	single nucleotide variant	missense variant	Uncertain significance	Apr 16, 2023	criteria provided, single submitter
NM_152594.3(SPRED1):c.1307G>C (p.Cys436Ser)	SPRED1	C436S	Legius syndrome	VCV002817829	15	38643837	15	38351636	2817829	2987470		NC_000015.10:38351635:G:C	single nucleotide variant	missense variant	Uncertain significance	Dec 2, 2022	criteria provided, single submitter
NM_152594.3(SPRED1):c.1307G>A (p.Cys436Tyr)	SPRED1	C436Y	Legius syndrome	VCV001466865	15	38643837	15	38351636	1466865	1346492	rs772421738	NC_000015.10:38351635:G:A	single nucleotide variant	missense variant	Uncertain significance	Dec 1, 2020	criteria provided, single submitter
NM_152594.3(SPRED1):c.163T>C (p.Cys55Arg)	SPRED1	C55R	Legius syndrome|Noonan syndrome and Noonan-related syndrome	VCV001334215	15	38591704	15	38299503	1334215	1325075	rs775334473	NC_000015.10:38299502:T:C	single nucleotide variant	missense variant	Conflicting classifications of pathogenicity	Aug 27, 2022	criteria provided, conflicting classifications
NM_152594.3(SPRED1):c.164G>A (p.Cys55Tyr)	SPRED1	C55Y	Legius syndrome	VCV002993400	15	38591705	15	38299504	2993400	3148539		NC_000015.10:38299503:G:A	single nucleotide variant	missense variant	Uncertain significance	Jan 22, 2024	criteria provided, single submitter
NM_152594.3(SPRED1):c.221G>T (p.Cys74Phe)	SPRED1	C74F	Legius syndrome|not specified	VCV000468795	15	38614455	15	38322254	468795	464706	rs1412213561	NC_000015.10:38322253:G:T	single nucleotide variant	missense variant	Uncertain significance	Nov 20, 2023	criteria provided, multiple submitters, no conflicts
NM_152594.3(SPRED1):c.31G>A (p.Asp11Asn)	SPRED1	D11N	Legius syndrome	VCV000966373	15	38545417	15	38253216	966373	957398	rs1445226319	NC_000015.10:38253215:G:A	single nucleotide variant	missense variant	Uncertain significance	Oct 15, 2019	criteria provided, single submitter
NM_152594.3(SPRED1):c.32A>T (p.Asp11Val)	SPRED1	D11V	Legius syndrome	VCV001341771	15	38545418	15	38253217	1341771	1333019	rs1452661347	NC_000015.10:38253216:A:T	single nucleotide variant	missense variant	Uncertain significance	Feb 9, 2021	criteria provided, single submitter
NM_152594.3(SPRED1):c.365A>T (p.Asp122Val)	SPRED1	D122V	Cardiovascular phenotype	VCV002568299	15	38614599	15	38322398	2568299	2734836		NC_000015.10:38322397:A:T	single nucleotide variant	missense variant	Uncertain significance	Mar 29, 2023	criteria provided, single submitter
NM_152594.3(SPRED1):c.413A>G (p.Asp138Gly)	SPRED1	D138G	Cardiovascular phenotype	VCV003229270	15	38617000	15	38324799	3229270	3391187		NC_000015.10:38324798:A:G	single nucleotide variant	missense variant	Uncertain significance	Feb 24, 2024	criteria provided, single submitter
NM_152594.3(SPRED1):c.460G>T (p.Asp154Tyr)	SPRED1	D154Y	Legius syndrome	VCV001472908	15	38631974	15	38339773	1472908	1501153	rs1414327113	NC_000015.10:38339772:G:T	single nucleotide variant	missense variant	Uncertain significance	May 26, 2021	criteria provided, single submitter
NM_152594.3(SPRED1):c.538G>T (p.Asp180Tyr)	SPRED1	D180Y	Legius syndrome	VCV000468799	15	38632052	15	38339851	468799	464710	rs1375474473	NC_000015.10:38339850:G:T	single nucleotide variant	missense variant	Uncertain significance	May 3, 2019	criteria provided, single submitter
NM_152594.3(SPRED1):c.607G>A (p.Asp203Asn)	SPRED1	D203N	Legius syndrome	VCV002919600	15	38641647	15	38349446	2919600	3072482		NC_000015.10:38349445:G:A	single nucleotide variant	missense variant	Uncertain significance	Aug 11, 2023	criteria provided, single submitter
NM_152594.3(SPRED1):c.722A>G (p.Asp241Gly)	SPRED1	D241G	not provided	VCV001306462	15	38643252	15	38351051	1306462	1296405	rs2141016047	NC_000015.10:38351050:A:G	single nucleotide variant	missense variant	Uncertain significance	Jul 26, 2019	criteria provided, single submitter
NM_152594.3(SPRED1):c.721G>C (p.Asp241His)	SPRED1	D241H	Cardiovascular phenotype	VCV003169363	15	38643251	15	38351050	3169363	3333842		NC_000015.10:38351049:G:C	single nucleotide variant	missense variant	Uncertain significance	Dec 28, 2023	criteria provided, single submitter
NM_152594.3(SPRED1):c.74A>G (p.Asp25Gly)	SPRED1	D25G	Legius syndrome|not provided	VCV000391600	15	38591615	15	38299414	391600	373383	rs1057524159	NC_000015.10:38299413:A:G	single nucleotide variant	missense variant	Uncertain significance	Jan 1, 2022	criteria provided, multiple submitters, no conflicts
NM_152594.3(SPRED1):c.808G>T (p.Asp270Tyr)	SPRED1	D270Y	not specified|Legius syndrome	VCV002627335	15	38643338	15	38351137	2627335	2794854		NC_000015.10:38351136:G:T	single nucleotide variant	missense variant	Uncertain significance	Sep 3, 2023	criteria provided, multiple submitters, no conflicts
NM_152594.3(SPRED1):c.823G>T (p.Asp275Tyr)	SPRED1	D275Y	Noonan syndrome and Noonan-related syndrome	VCV001334308	15	38643353	15	38351152	1334308	1325167	rs780737673	NC_000015.10:38351151:G:T	single nucleotide variant	missense variant	Uncertain significance	Aug 1, 2019	criteria provided, single submitter
NM_152594.3(SPRED1):c.829G>A (p.Asp277Asn)	SPRED1	D277N	Cardiovascular phenotype	VCV002587855	15	38643359	15	38351158	2587855	2764193		NC_000015.10:38351157:G:A	single nucleotide variant	missense variant	Uncertain significance	Sep 7, 2023	criteria provided, single submitter
NM_152594.3(SPRED1):c.856G>A (p.Asp286Asn)	SPRED1	D286N	Legius syndrome	VCV001449590	15	38643386	15	38351185	1449590	1416646	rs2141016195	NC_000015.10:38351184:G:A	single nucleotide variant	missense variant	Uncertain significance	Jun 26, 2022	criteria provided, single submitter
NM_152594.3(SPRED1):c.872A>T (p.Asp291Val)	SPRED1	D291V	Legius syndrome	VCV002740733	15	38643402	15	38351201	2740733	2902800		NC_000015.10:38351200:A:T	single nucleotide variant	missense variant	Uncertain significance	Feb 9, 2023	criteria provided, single submitter
NM_152594.3(SPRED1):c.893A>G (p.Asp298Gly)	SPRED1	D298G	not provided	VCV001707386	15	38643423	15	38351222	1707386	1705695		NC_000015.10:38351221:A:G	single nucleotide variant	missense variant	Uncertain significance	Sep 23, 2022	criteria provided, single submitter
NM_152594.3(SPRED1):c.892G>C (p.Asp298His)	SPRED1	D298H	Legius syndrome	VCV000856883	15	38643422	15	38351221	856883	842243	rs761001792	NC_000015.10:38351220:G:C	single nucleotide variant	missense variant	Uncertain significance	Dec 20, 2023	criteria provided, single submitter
NM_152594.3(SPRED1):c.920A>G (p.Asp307Gly)	SPRED1	D307G	not provided|Legius syndrome	VCV000963626	15	38643450	15	38351249	963626	948857	rs764868020	NC_000015.10:38351248:A:G	single nucleotide variant	missense variant	Uncertain significance	Sep 23, 2023	criteria provided, multiple submitters, no conflicts
NM_152594.3(SPRED1):c.986A>G (p.Asp329Gly)	SPRED1	D329G	Cardiovascular phenotype	VCV001768442	15	38643516	15	38351315	1768442	1828851		NC_000015.10:38351314:A:G	single nucleotide variant	missense variant	Likely benign	Dec 1, 2022	criteria provided, single submitter
NM_152594.3(SPRED1):c.985G>T (p.Asp329Tyr)	SPRED1	D329Y	Legius syndrome	VCV001433704	15	38643515	15	38351314	1433704	1419377	rs756634323	NC_000015.10:38351313:G:T	single nucleotide variant	missense variant	Uncertain significance	Jul 18, 2023	criteria provided, single submitter
NM_152594.3(SPRED1):c.1145A>T (p.Asp382Val)	SPRED1	D382V	not provided	VCV002662977	15	38643675	15	38351474	2662977	2830427		NC_000015.10:38351473:A:T	single nucleotide variant	missense variant	Uncertain significance	Apr 14, 2023	criteria provided, single submitter
NM_152594.3(SPRED1):c.1190A>G (p.Asp397Gly)	SPRED1	D397G	Legius syndrome	VCV002759487	15	38643720	15	38351519	2759487	2924540		NC_000015.10:38351518:A:G	single nucleotide variant	missense variant	Uncertain significance	Jan 29, 2024	criteria provided, single submitter
NM_152594.3(SPRED1):c.1189G>A (p.Asp397Asn)	SPRED1	D397N	Legius syndrome	VCV001022058	15	38643719	15	38351518	1022058	1011453	rs1888488545	NC_000015.10:38351517:G:A	single nucleotide variant	missense variant	Uncertain significance	Aug 23, 2022	criteria provided, single submitter
NM_152594.3(SPRED1):c.1192G>A (p.Asp398Asn)	SPRED1	D398N	not specified|not provided|Legius syndrome	VCV000536698	15	38643722	15	38351521	536698	529116	rs771480941	NC_000015.10:38351520:G:A	single nucleotide variant	missense variant	Likely benign	Jan 25, 2024	criteria provided, multiple submitters, no conflicts
NM_152594.3(SPRED1):c.1192G>T (p.Asp398Tyr)	SPRED1	D398Y	Cardiovascular phenotype	VCV002265748	15	38643722	15	38351521	2265748	2259473		NC_000015.10:38351520:G:T	single nucleotide variant	missense variant	Uncertain significance	Dec 7, 2021	criteria provided, single submitter
NM_152594.3(SPRED1):c.170A>G (p.Asp57Gly)	SPRED1	D57G	Cardiovascular phenotype|not provided|not specified|Legius syndrome	VCV000887070	15	38591711	15	38299510	887070	873295	rs959758606	NC_000015.10:38299509:A:G	single nucleotide variant	missense variant	Uncertain significance	Aug 10, 2023	criteria provided, multiple submitters, no conflicts
NM_152594.3(SPRED1):c.236A>G (p.Asp79Gly)	SPRED1	D79G	not provided	VCV001691748	15	38614470	15	38322269	1691748	1684204	rs2140994779	NC_000015.10:38322268:A:G	single nucleotide variant	missense variant	Uncertain significance	Jun 16, 2022	criteria provided, single submitter
NM_152594.3(SPRED1):c.235G>T (p.Asp79Tyr)	SPRED1	D79Y	Legius syndrome	VCV002183643	15	38614469	15	38322268	2183643	1913642		NC_000015.10:38322267:G:T	single nucleotide variant	missense variant	Uncertain significance	Oct 10, 2022	criteria provided, single submitter
NM_152594.3(SPRED1):c.287A>C (p.Asp96Ala)	SPRED1	D96A	Legius syndrome	VCV002182239	15	38614521	15	38322320	2182239	1909764		NC_000015.10:38322319:A:C	single nucleotide variant	missense variant	Uncertain significance	Apr 11, 2022	criteria provided, single submitter
NM_152594.3(SPRED1):c.287A>G (p.Asp96Gly)	SPRED1	D96G	Legius syndrome	VCV000536692	15	38614521	15	38322320	536692	528782	rs1555391039	NC_000015.10:38322319:A:G	single nucleotide variant	missense variant	Uncertain significance	Mar 16, 2022	criteria provided, single submitter
NM_152594.3(SPRED1):c.25G>A (p.Asp9Asn)	SPRED1	D9N	Legius syndrome	VCV002828445	15	38545411	15	38253210	2828445	2986964		NC_000015.10:38253209:G:A	single nucleotide variant	missense variant	Uncertain significance	Mar 9, 2023	criteria provided, single submitter
NM_152594.3(SPRED1):c.26A>T (p.Asp9Val)	SPRED1	D9V	Cardiovascular phenotype|not specified|SPRED1-related disorder|not provided|Noonan syndrome and Noonan-related syndrome|Legius syndrome	VCV000047967	15	38545412	15	38253211	47967	57131	rs200157475	NC_000015.10:38253210:A:T	single nucleotide variant	missense variant	Benign/Likely benign	Jan 29, 2024	criteria provided, multiple submitters, no conflicts
NM_152594.3(SPRED1):c.385G>A (p.Glu129Lys)	SPRED1	E129K	Legius syndrome	VCV001466561	15	38616972	15	38324771	1466561	1347919	rs764823722	NC_000015.10:38324770:G:A	single nucleotide variant	missense variant	Uncertain significance	Jun 9, 2023	criteria provided, single submitter
NM_152594.3(SPRED1):c.386A>T (p.Glu129Val)	SPRED1	E129V	Legius syndrome	VCV002420926	15	38616973	15	38324772	2420926	1938469		NC_000015.10:38324771:A:T	single nucleotide variant	missense variant	Uncertain significance	Feb 19, 2022	criteria provided, single submitter
NM_152594.3(SPRED1):c.403G>C (p.Glu135Gln)	SPRED1	E135Q	Legius syndrome|Cardiovascular phenotype	VCV000664866	15	38616990	15	38324789	664866	643121	rs1595748136	NC_000015.10:38324788:G:C	single nucleotide variant	missense variant	Uncertain significance	Feb 21, 2023	criteria provided, multiple submitters, no conflicts
NM_152594.3(SPRED1):c.431A>G (p.Glu144Gly)	SPRED1	E144G	Legius syndrome	VCV001053137	15	38631945	15	38339744	1053137	1048902	rs1895992409	NC_000015.10:38339743:A:G	single nucleotide variant	missense variant	Uncertain significance	Sep 17, 2020	criteria provided, single submitter
NM_152594.3(SPRED1):c.480G>C (p.Glu160Asp)	SPRED1	E160D	Legius syndrome	VCV003014772	15	38631994	15	38339793	3014772	3181561		NC_000015.10:38339792:G:C	single nucleotide variant	missense variant	Uncertain significance	Dec 12, 2023	criteria provided, single submitter
NM_152594.3(SPRED1):c.498G>C (p.Glu166Asp)	SPRED1	E166D	Legius syndrome	VCV002143480	15	38632012	15	38339811	2143480	1869718		NC_000015.10:38339810:G:C	single nucleotide variant	missense variant	Uncertain significance	Feb 19, 2022	criteria provided, single submitter
NM_152594.3(SPRED1):c.535G>A (p.Glu179Lys)	SPRED1	E179K	Legius syndrome|Cardiovascular phenotype	VCV000961884	15	38632049	15	38339848	961884	948853		NC_000015.10:38339847:G:A	single nucleotide variant	missense variant	Uncertain significance	Jul 12, 2023	criteria provided, multiple submitters, no conflicts
NM_152594.3(SPRED1):c.630A>T (p.Glu210Asp)	SPRED1	E210D	Legius syndrome	VCV001506590	15	38641670	15	38349469	1506590	1430515	rs2141014874	NC_000015.10:38349468:A:T	single nucleotide variant	missense variant	Uncertain significance	Feb 16, 2021	criteria provided, single submitter
NM_152594.3(SPRED1):c.896A>C (p.Glu299Ala)	SPRED1	E299A	Legius syndrome	VCV002436318	15	38643426	15	38351225	2436318	2408938		NC_000015.10:38351224:A:C	single nucleotide variant	missense variant	Uncertain significance	Jan 11, 2022	criteria provided, single submitter
NM_152594.3(SPRED1):c.982G>A (p.Glu328Lys)	SPRED1	E328K	Legius syndrome|not provided	VCV001037119	15	38643512	15	38351311	1037119	1031973	rs1352455265	NC_000015.10:38351310:G:A	single nucleotide variant	missense variant	Uncertain significance	Aug 15, 2023	criteria provided, multiple submitters, no conflicts
NM_152594.3(SPRED1):c.1033G>C (p.Glu345Gln)	SPRED1	E345Q	Legius syndrome	VCV001397060	15	38643563	15	38351362	1397060	1414934	rs1306435872	NC_000015.10:38351361:G:C	single nucleotide variant	missense variant	Uncertain significance	Sep 15, 2021	criteria provided, single submitter
NM_152594.3(SPRED1):c.1119G>C (p.Glu373Asp)	SPRED1	E373D	Legius syndrome	VCV002173880	15	38643649	15	38351448	2173880	1897550		NC_000015.10:38351447:G:C	single nucleotide variant	missense variant	Uncertain significance	Mar 26, 2022	criteria provided, single submitter
NM_152594.3(SPRED1):c.1119G>T (p.Glu373Asp)	SPRED1	E373D	not provided	VCV000426704	15	38643649	15	38351448	426704	415416	rs1085307754	NC_000015.10:38351447:G:T	single nucleotide variant	missense variant	Uncertain significance	Apr 6, 2017	criteria provided, single submitter
NM_152594.3(SPRED1):c.1117G>C (p.Glu373Gln)	SPRED1	E373Q	not specified	VCV002682331	15	38643647	15	38351446	2682331	2843362		NC_000015.10:38351445:G:C	single nucleotide variant	missense variant	Uncertain significance	Nov 5, 2023	criteria provided, single submitter
NM_152594.3(SPRED1):c.156G>C (p.Glu52Asp)	SPRED1	E52D	Legius syndrome	VCV001903887	15	38591697	15	38299496	1903887	1954626		NC_000015.10:38299495:G:C	single nucleotide variant	missense variant	Uncertain significance	Mar 22, 2023	criteria provided, single submitter
NM_152594.3(SPRED1):c.154G>A (p.Glu52Lys)	SPRED1	E52K	Legius syndrome	VCV001387272	15	38591695	15	38299494	1387272	1473997	rs2140978504	NC_000015.10:38299493:G:A	single nucleotide variant	missense variant	Uncertain significance	Jul 5, 2023	criteria provided, single submitter
NM_152594.3(SPRED1):c.189G>C (p.Glu63Asp)	SPRED1	E63D	not specified|Cardiovascular phenotype	VCV001683403	15	38591730	15	38299529	1683403	1675301	rs2140978555	NC_000015.10:38299528:G:C	single nucleotide variant	missense variant	Uncertain significance	Sep 25, 2023	criteria provided, multiple submitters, no conflicts
NM_152594.3(SPRED1):c.189G>T (p.Glu63Asp)	SPRED1	E63D	Legius syndrome	VCV001507137	15	38591730	15	38299529	1507137	1439548	rs2140978555	NC_000015.10:38299528:G:T	single nucleotide variant	missense variant	Uncertain significance	Aug 14, 2021	criteria provided, single submitter
NM_152594.3(SPRED1):c.931T>C (p.Phe311Leu)	SPRED1	F311L	Legius syndrome	VCV001394112	15	38643461	15	38351260	1394112	1422649	rs375700452	NC_000015.10:38351259:T:C	single nucleotide variant	missense variant	Uncertain significance	Jun 13, 2021	criteria provided, single submitter
NM_152594.3(SPRED1):c.1025T>A (p.Phe342Tyr)	SPRED1	F342Y	Legius syndrome	VCV001362601	15	38643555	15	38351354	1362601	1373349	rs1888483954	NC_000015.10:38351353:T:A	single nucleotide variant	missense variant	Uncertain significance	Jul 31, 2021	criteria provided, single submitter
NM_152594.3(SPRED1):c.1199T>A (p.Phe400Tyr)	SPRED1	F400Y	Legius syndrome	VCV002194333	15	38643729	15	38351528	2194333	1923115		NC_000015.10:38351527:T:A	single nucleotide variant	missense variant	Uncertain significance	Jan 9, 2024	criteria provided, single submitter
NM_152594.3(SPRED1):c.135C>G (p.Phe45Leu)	SPRED1	F45L	Legius syndrome	VCV000656070	15	38591676	15	38299475	656070	643113	rs1595733562	NC_000015.10:38299474:C:G	single nucleotide variant	missense variant	Uncertain significance	Oct 12, 2022	criteria provided, single submitter
NM_152594.3(SPRED1):c.299G>A (p.Gly100Asp)	SPRED1	G100D	Legius syndrome	VCV000492892	15	38614533	15	38322332	492892	485754	rs1555391048	NC_000015.10:38322331:G:A	single nucleotide variant	missense variant	Uncertain significance	Aug 8, 2017	no assertion criteria provided
NM_152594.3(SPRED1):c.299G>T (p.Gly100Val)	SPRED1	G100V	not provided|Legius syndrome	VCV001329599	15	38614533	15	38322332	1329599	1320283	rs1555391048	NC_000015.10:38322331:G:T	single nucleotide variant	missense variant	Uncertain significance	Sep 16, 2021	criteria provided, multiple submitters, no conflicts
NM_152594.3(SPRED1):c.376G>C (p.Gly126Arg)	SPRED1	G126R	Legius syndrome	VCV001346703	15	38614610	15	38322409	1346703	1456665	rs2140994953	NC_000015.10:38322408:G:C	single nucleotide variant	missense variant	Uncertain significance	Oct 23, 2021	criteria provided, single submitter
NM_152594.3(SPRED1):c.406G>A (p.Gly136Arg)	SPRED1	G136R	Legius syndrome	VCV000468797	15	38616993	15	38324792	468797	464172	rs1555391158	NC_000015.10:38324791:G:A	single nucleotide variant	missense variant	Uncertain significance	Nov 21, 2021	criteria provided, single submitter
NM_152594.3(SPRED1):c.593G>C (p.Gly198Ala)	SPRED1	G198A	Cardiovascular phenotype	VCV002454060	15	38641633	15	38349432	2454060	2423949		NC_000015.10:38349431:G:C	single nucleotide variant	missense variant	Uncertain significance	Jan 16, 2023	criteria provided, single submitter
NM_152594.3(SPRED1):c.592G>T (p.Gly198Cys)	SPRED1	G198C	Cardiovascular phenotype	VCV002335310	15	38641632	15	38349431	2335310	2321602		NC_000015.10:38349430:G:T	single nucleotide variant	missense variant	Uncertain significance	Dec 15, 2022	criteria provided, single submitter
NM_152594.3(SPRED1):c.602G>T (p.Gly201Val)	SPRED1	G201V	Legius syndrome	VCV002955685	15	38641642	15	38349441	2955685	3122081		NC_000015.10:38349440:G:T	single nucleotide variant	missense variant	Uncertain significance	Jun 2, 2023	criteria provided, single submitter
NM_152594.3(SPRED1):c.88G>A (p.Gly30Arg)	SPRED1	G30R	Legius syndrome	VCV002891899	15	38591629	15	38299428	2891899	3052040		NC_000015.10:38299427:G:A	single nucleotide variant	missense variant	Uncertain significance	Nov 15, 2022	criteria provided, single submitter
NM_152594.3(SPRED1):c.89G>T (p.Gly30Val)	SPRED1	G30V	Legius syndrome	VCV002714166	15	38591630	15	38299429	2714166	2868704		NC_000015.10:38299428:G:T	single nucleotide variant	missense variant	Uncertain significance	Jan 29, 2024	criteria provided, single submitter
NM_152594.3(SPRED1):c.989G>A (p.Gly330Asp)	SPRED1	G330D	Legius syndrome|Cardiovascular phenotype	VCV001470760	15	38643519	15	38351318	1470760	1394987	rs1461391044	NC_000015.10:38351317:G:A	single nucleotide variant	missense variant	Uncertain significance	Jan 27, 2023	criteria provided, multiple submitters, no conflicts
NM_152594.3(SPRED1):c.104G>A (p.Gly35Glu)	SPRED1	G35E	Legius syndrome	VCV002761345	15	38591645	15	38299444	2761345	2925111		NC_000015.10:38299443:G:A	single nucleotide variant	missense variant	Uncertain significance	Sep 25, 2023	criteria provided, single submitter
NM_152594.3(SPRED1):c.1289G>C (p.Gly430Ala)	SPRED1	G430A	Legius syndrome|not specified	VCV000640062	15	38643819	15	38351618	640062	643126	rs749389617	NC_000015.10:38351617:G:C	single nucleotide variant	missense variant	Uncertain significance	Dec 19, 2023	criteria provided, multiple submitters, no conflicts
NM_152594.3(SPRED1):c.1300G>T (p.Gly434Cys)	SPRED1	G434C	Legius syndrome	VCV002084477	15	38643830	15	38351629	2084477	2143692		NC_000015.10:38351628:G:T	single nucleotide variant	missense variant	Uncertain significance	Sep 6, 2022	criteria provided, single submitter
NM_152594.3(SPRED1):c.1301G>T (p.Gly434Val)	SPRED1	G434V	Legius syndrome|Cardiovascular phenotype|not provided	VCV000453028	15	38643831	15	38351630	453028	445308	rs746414913	NC_000015.10:38351629:G:T	single nucleotide variant	missense variant	Uncertain significance	Oct 28, 2023	criteria provided, multiple submitters, no conflicts
NM_152594.3(SPRED1):c.1313G>T (p.Gly438Val)	SPRED1	G438V	Legius syndrome|Cardiovascular phenotype	VCV000841757	15	38643843	15	38351642	841757	842246	rs573603750	NC_000015.10:38351641:G:T	single nucleotide variant	missense variant	Conflicting classifications of pathogenicity	Jul 27, 2023	criteria provided, conflicting classifications
NM_152594.3(SPRED1):c.1330G>A (p.Gly444Arg)	SPRED1	G444R	Cardiovascular phenotype	VCV002325093	15	38643860	15	38351659	2325093	2315281		NC_000015.10:38351658:G:A	single nucleotide variant	missense variant	Uncertain significance	Nov 9, 2022	criteria provided, single submitter
NM_152594.3(SPRED1):c.161G>C (p.Gly54Ala)	SPRED1	G54A	Legius syndrome	VCV001989584	15	38591702	15	38299501	1989584	2040927		NC_000015.10:38299500:G:C	single nucleotide variant	missense variant	Uncertain significance	Aug 19, 2022	criteria provided, single submitter
NM_152594.3(SPRED1):c.160G>T (p.Gly54Cys)	SPRED1	G54C	Legius syndrome	VCV002718314	15	38591701	15	38299500	2718314	2880557		NC_000015.10:38299499:G:T	single nucleotide variant	missense variant	Uncertain significance	Jun 17, 2023	criteria provided, single submitter
NM_152594.3(SPRED1):c.161G>T (p.Gly54Val)	SPRED1	G54V	Legius syndrome	VCV000942930	15	38591702	15	38299501	942930	936899	rs1895110134	NC_000015.10:38299500:G:T	single nucleotide variant	missense variant	Uncertain significance	Sep 28, 2019	criteria provided, single submitter
NM_152594.3(SPRED1):c.707A>G (p.His236Arg)	SPRED1	H236R	Legius syndrome	VCV000315735	15	38643237	15	38351036	315735	322345	rs886051104	NC_000015.10:38351035:A:G	single nucleotide variant	missense variant	Uncertain significance	Dec 17, 2023	criteria provided, multiple submitters, no conflicts
NM_152594.3(SPRED1):c.706C>T (p.His236Tyr)	SPRED1	H236Y	Legius syndrome	VCV002168624	15	38643236	15	38351035	2168624	1896172		NC_000015.10:38351034:C:T	single nucleotide variant	missense variant	Uncertain significance	Sep 10, 2022	criteria provided, single submitter
NM_152594.3(SPRED1):c.788A>G (p.His263Arg)	SPRED1	H263R	not provided	VCV002645156	15	38643318	15	38351117	2645156	2817399		NC_000015.10:38351116:A:G	single nucleotide variant	missense variant	Uncertain significance	Jun 1, 2022	criteria provided, single submitter
NM_152594.3(SPRED1):c.1031A>G (p.His344Arg)	SPRED1	H344R	Legius syndrome	VCV000409628	15	38643561	15	38351360	409628	400558	rs376679136	NC_000015.10:38351359:A:G	single nucleotide variant	missense variant	Uncertain significance	Oct 29, 2023	criteria provided, single submitter
NM_152594.3(SPRED1):c.1280A>G (p.His427Arg)	SPRED1	H427R	Legius syndrome	VCV000970735	15	38643810	15	38351609	970735	957400	rs1888490898	NC_000015.10:38351608:A:G	single nucleotide variant	missense variant	Uncertain significance	Oct 24, 2022	criteria provided, single submitter
NM_152594.3(SPRED1):c.1320_1321del (p.His440fs)	SPRED1	H440fs	Legius syndrome	VCV001361274	15	38643849 - 38643850	15	38351648 - 38351649	1361274	1383646	rs759838497	NC_000015.10:38351647:ATA:A	Deletion	frameshift variant	Uncertain significance	Jul 6, 2022	criteria provided, single submitter
NM_152594.3(SPRED1):c.270C>G (p.His90Gln)	SPRED1	H90Q	Legius syndrome	VCV001500700	15	38614504	15	38322303	1500700	1501623	rs773943895	NC_000015.10:38322302:C:G	single nucleotide variant	missense variant	Uncertain significance	Feb 10, 2022	criteria provided, single submitter
NM_152594.3(SPRED1):c.359T>C (p.Ile120Thr)	SPRED1	I120T	Legius syndrome	VCV003242203	15	38614593	15	38322392	3242203	3401178		NC_000015.10:38322391:T:C	single nucleotide variant	missense variant	Uncertain significance		criteria provided, single submitter
NM_152594.3(SPRED1):c.519A>G (p.Ile173Met)	SPRED1	I173M	Cardiovascular phenotype|Legius syndrome	VCV002192999	15	38632033	15	38339832	2192999	1932148		NC_000015.10:38339831:A:G	single nucleotide variant	missense variant	Conflicting classifications of pathogenicity	Feb 29, 2024	criteria provided, conflicting classifications
NM_152594.3(SPRED1):c.517A>G (p.Ile173Val)	SPRED1	I173V	not provided|Legius syndrome	VCV000409626	15	38632031	15	38339830	409626	400071	rs1060502504	NC_000015.10:38339829:A:G	single nucleotide variant	missense variant	Uncertain significance	Dec 1, 2023	criteria provided, multiple submitters, no conflicts
NM_152594.3(SPRED1):c.584T>A (p.Ile195Lys)	SPRED1	I195K	Legius syndrome	VCV002737670	15	38641624	15	38349423	2737670	2899317		NC_000015.10:38349422:T:A	single nucleotide variant	missense variant	Uncertain significance	Nov 20, 2023	criteria provided, single submitter
NM_152594.3(SPRED1):c.583A>T (p.Ile195Leu)	SPRED1	I195L	Legius syndrome	VCV001057953	15	38641623	15	38349422	1057953	1048903	rs1385820657	NC_000015.10:38349421:A:T	single nucleotide variant	missense variant	Uncertain significance	Sep 2, 2020	criteria provided, single submitter
NM_152594.3(SPRED1):c.611T>C (p.Ile204Thr)	SPRED1	I204T	Legius syndrome	VCV002037804	15	38641651	15	38349450	2037804	2094425		NC_000015.10:38349449:T:C	single nucleotide variant	missense variant	Uncertain significance	Feb 14, 2023	criteria provided, single submitter
NM_152594.3(SPRED1):c.610A>G (p.Ile204Val)	SPRED1	I204V	Legius syndrome	VCV001360733	15	38641650	15	38349449	1360733	1360299	rs758087535	NC_000015.10:38349448:A:G	single nucleotide variant	missense variant	Uncertain significance	Mar 16, 2023	criteria provided, single submitter
NM_152594.3(SPRED1):c.702C>G (p.Ile234Met)	SPRED1	I234M	SPRED1-related disorder|Noonan syndrome and Noonan-related syndrome|not specified|Legius syndrome	VCV000165293	15	38643232	15	38351031	165293	175959	rs138553244	NC_000015.10:38351030:C:G	single nucleotide variant	missense variant	Conflicting classifications of pathogenicity	Jan 29, 2024	criteria provided, conflicting classifications
NM_152594.3(SPRED1):c.700A>G (p.Ile234Val)	SPRED1	I234V	Legius syndrome|not provided	VCV001446593	15	38643230	15	38351029	1446593	1387544	rs1199792537	NC_000015.10:38351028:A:G	single nucleotide variant	missense variant	Uncertain significance	Dec 7, 2023	criteria provided, multiple submitters, no conflicts
NM_152594.3(SPRED1):c.734T>C (p.Ile245Thr)	SPRED1	I245T	Legius syndrome	VCV002719453	15	38643264	15	38351063	2719453	2870089		NC_000015.10:38351062:T:C	single nucleotide variant	missense variant	Uncertain significance	Jun 19, 2023	criteria provided, single submitter
NM_152594.3(SPRED1):c.758T>G (p.Ile253Ser)	SPRED1	I253S	Cardiovascular phenotype|Legius syndrome	VCV001759658	15	38643288	15	38351087	1759658	1813259		NC_000015.10:38351086:T:G	single nucleotide variant	missense variant	Uncertain significance	Sep 24, 2022	criteria provided, multiple submitters, no conflicts
NM_152594.3(SPRED1):c.758T>C (p.Ile253Thr)	SPRED1	I253T	Legius syndrome	VCV002163050	15	38643288	15	38351087	2163050	1891467		NC_000015.10:38351086:T:C	single nucleotide variant	missense variant	Uncertain significance	Mar 20, 2023	criteria provided, single submitter
NM_152594.3(SPRED1):c.958A>G (p.Ile320Val)	SPRED1	I320V	Legius syndrome	VCV002087466	15	38643488	15	38351287	2087466	2137527		NC_000015.10:38351286:A:G	single nucleotide variant	missense variant	Uncertain significance	Jan 18, 2022	criteria provided, single submitter
NM_152594.3(SPRED1):c.1076T>A (p.Ile359Asn)	SPRED1	I359N	Legius syndrome	VCV000468787	15	38643606	15	38351405	468787	464721	rs763738243	NC_000015.10:38351404:T:A	single nucleotide variant	missense variant	Uncertain significance	Jul 13, 2017	criteria provided, single submitter
NM_152594.3(SPRED1):c.1089A>G (p.Ile363Met)	SPRED1	I363M	Legius syndrome	VCV002191689	15	38643619	15	38351418	2191689	1928660		NC_000015.10:38351417:A:G	single nucleotide variant	missense variant	Uncertain significance	Nov 30, 2023	criteria provided, single submitter
NM_152594.3(SPRED1):c.1087A>G (p.Ile363Val)	SPRED1	I363V	Legius syndrome|not specified|not provided	VCV001704624	15	38643617	15	38351416	1704624	1699156		NC_000015.10:38351415:A:G	single nucleotide variant	missense variant	Uncertain significance	Nov 15, 2023	criteria provided, multiple submitters, no conflicts
NM_152594.3(SPRED1):c.1238T>C (p.Ile413Thr)	SPRED1	I413T	Legius syndrome	VCV001381308	15	38643768	15	38351567	1381308	1496271	rs1156410015	NC_000015.10:38351566:T:C	single nucleotide variant	missense variant	Uncertain significance	Jul 12, 2023	criteria provided, single submitter
NM_152594.3(SPRED1):c.178A>G (p.Ile60Val)	SPRED1	I60V	Legius syndrome	VCV000468793	15	38591719	15	38299518	468793	464697	rs761830220	NC_000015.10:38299517:A:G	single nucleotide variant	missense variant	Uncertain significance	Aug 15, 2022	criteria provided, single submitter
NM_152594.3(SPRED1):c.242T>C (p.Ile81Thr)	SPRED1	I81T	Cardiovascular phenotype	VCV003229266	15	38614476	15	38322275	3229266	3391183		NC_000015.10:38322274:T:C	single nucleotide variant	missense variant	Uncertain significance	Oct 19, 2023	criteria provided, single submitter
NM_152594.3(SPRED1):c.241A>G (p.Ile81Val)	SPRED1	I81V	Legius syndrome	VCV001989832	15	38614475	15	38322274	1989832	2037378		NC_000015.10:38322273:A:G	single nucleotide variant	missense variant	Uncertain significance	Mar 10, 2022	criteria provided, single submitter
NM_152594.3(SPRED1):c.282T>G (p.Ile94Met)	SPRED1	I94M	Noonan syndrome	VCV000981595	15	38614516	15	38322315	981595	969687		NC_000015.10:38322314:T:G	single nucleotide variant	missense variant	Likely benign		no assertion criteria provided
NM_152594.3(SPRED1):c.281T>C (p.Ile94Thr)	SPRED1	I94T	Legius syndrome|not provided	VCV000392095	15	38614515	15	38322314	392095	373387	rs761473300	NC_000015.10:38322313:T:C	single nucleotide variant	missense variant	Uncertain significance	Oct 10, 2023	criteria provided, multiple submitters, no conflicts
NM_152594.3(SPRED1):c.652A>G (p.Lys218Glu)	SPRED1	K218E	Legius syndrome	VCV002835699	15	38641692	15	38349491	2835699	2995531		NC_000015.10:38349490:A:G	single nucleotide variant	missense variant	Uncertain significance	Feb 18, 2023	criteria provided, single submitter
NM_152594.3(SPRED1):c.864A>C (p.Lys288Asn)	SPRED1	K288N	Legius syndrome	VCV001517921	15	38643394	15	38351193	1517921	1512193	rs777379558	NC_000015.10:38351192:A:C	single nucleotide variant	missense variant	Uncertain significance	Jul 22, 2023	criteria provided, single submitter
NM_152594.3(SPRED1):c.867A>T (p.Lys289Asn)	SPRED1	K289N	Legius syndrome	VCV002986269	15	38643397	15	38351196	2986269	3146585		NC_000015.10:38351195:A:T	single nucleotide variant	missense variant	Uncertain significance	Dec 9, 2022	criteria provided, single submitter
NM_152594.3(SPRED1):c.866A>C (p.Lys289Thr)	SPRED1	K289T	Legius syndrome	VCV001476804	15	38643396	15	38351195	1476804	1416869	rs372665535	NC_000015.10:38351194:A:C	single nucleotide variant	missense variant	Uncertain significance	Dec 30, 2023	criteria provided, single submitter
NM_152594.3(SPRED1):c.902A>C (p.Lys301Thr)	SPRED1	K301T	Legius syndrome	VCV001998564	15	38643432	15	38351231	1998564	2050485		NC_000015.10:38351230:A:C	single nucleotide variant	missense variant	Uncertain significance	May 25, 2022	criteria provided, single submitter
NM_152594.3(SPRED1):c.916A>G (p.Lys306Glu)	SPRED1	K306E	Legius syndrome	VCV001509781	15	38643446	15	38351245	1509781	1445700	rs1300035418	NC_000015.10:38351244:A:G	single nucleotide variant	missense variant	Uncertain significance	Dec 23, 2021	criteria provided, single submitter
NM_152594.3(SPRED1):c.917A>G (p.Lys306Arg)	SPRED1	K306R	Legius syndrome	VCV000950640	15	38643447	15	38351246	950640	927300	rs1888477642	NC_000015.10:38351245:A:G	single nucleotide variant	missense variant	Uncertain significance	Aug 11, 2019	criteria provided, single submitter
NM_152594.3(SPRED1):c.963G>C (p.Lys321Asn)	SPRED1	K321N	Legius syndrome	VCV002009090	15	38643493	15	38351292	2009090	2063162		NC_000015.10:38351291:G:C	single nucleotide variant	missense variant	Uncertain significance	Dec 15, 2021	criteria provided, single submitter
NM_152594.3(SPRED1):c.962A>G (p.Lys321Arg)	SPRED1	K321R	Legius syndrome	VCV002821493	15	38643492	15	38351291	2821493	2988569		NC_000015.10:38351290:A:G	single nucleotide variant	missense variant	Uncertain significance	Dec 16, 2022	criteria provided, single submitter
NM_152594.3(SPRED1):c.962A>C (p.Lys321Thr)	SPRED1	K321T	Legius syndrome	VCV002888438	15	38643492	15	38351291	2888438	3051182		NC_000015.10:38351290:A:C	single nucleotide variant	missense variant	Uncertain significance	Dec 22, 2023	criteria provided, single submitter
NM_152594.3(SPRED1):c.1078A>G (p.Lys360Glu)	SPRED1	K360E	Legius syndrome	VCV001964458	15	38643608	15	38351407	1964458	2021145		NC_000015.10:38351406:A:G	single nucleotide variant	missense variant	Uncertain significance	Sep 23, 2022	criteria provided, single submitter
NM_152594.3(SPRED1):c.137A>G (p.Lys46Arg)	SPRED1	K46R	Legius syndrome	VCV002777564	15	38591678	15	38299477	2777564	2940014		NC_000015.10:38299476:A:G	single nucleotide variant	missense variant	Uncertain significance	Dec 16, 2022	criteria provided, single submitter
NM_152594.3(SPRED1):c.232A>G (p.Lys78Glu)	SPRED1	K78E	Legius syndrome	VCV001382182	15	38614466	15	38322265	1382182	1434611	rs2140994773	NC_000015.10:38322264:A:G	single nucleotide variant	missense variant	Uncertain significance	Sep 19, 2021	criteria provided, single submitter
NM_152594.3(SPRED1):c.233A>G (p.Lys78Arg)	SPRED1	K78R	Cardiovascular phenotype	VCV001789831	15	38614467	15	38322266	1789831	1847962		NC_000015.10:38322265:A:G	single nucleotide variant	missense variant	Uncertain significance	Dec 24, 2021	criteria provided, single submitter
NM_152594.3(SPRED1):c.250A>G (p.Lys84Glu)	SPRED1	K84E	Noonan syndrome and Noonan-related syndrome	VCV001334306	15	38614484	15	38322283	1334306	1325165	rs2140994791	NC_000015.10:38322282:A:G	single nucleotide variant	missense variant	Uncertain significance	Jul 18, 2017	criteria provided, single submitter
NM_152594.3(SPRED1):c.290_291delinsGA (p.Lys97Arg)	SPRED1	K97R	Legius syndrome	VCV000536697	15	38614524 - 38614525	15	38322323 - 38322324	536697	529110	rs1555391042	NC_000015.10:38322322:AG:GA	Indel	missense variant	Likely benign	Oct 8, 2023	criteria provided, single submitter
NM_152594.3(SPRED1):c.290A>G (p.Lys97Arg)	SPRED1	K97R	Noonan syndrome and Noonan-related syndrome	VCV001334217	15	38614524	15	38322323	1334217	1325077	rs556636985	NC_000015.10:38322322:A:G	single nucleotide variant	missense variant	Benign	Nov 1, 2018	criteria provided, single submitter
NM_152594.3(SPRED1):c.302T>C (p.Leu101Pro)	SPRED1	L101P	Legius syndrome|not provided	VCV000644593	15	38614536	15	38322335	644593	643116	rs1595746820	NC_000015.10:38322334:T:C	single nucleotide variant	missense variant	Uncertain significance	Feb 11, 2022	criteria provided, multiple submitters, no conflicts
NM_152594.3(SPRED1):c.302T>G (p.Leu101Arg)	SPRED1	L101R	Legius syndrome	VCV000640617	15	38614536	15	38322335	640617	643117	rs1595746820	NC_000015.10:38322334:T:G	single nucleotide variant	missense variant	Uncertain significance	Jul 22, 2018	criteria provided, single submitter
NM_152594.3(SPRED1):c.451C>G (p.Leu151Val)	SPRED1	L151V	Legius syndrome	VCV001006489	15	38631965	15	38339764	1006489	996219	rs750421037	NC_000015.10:38339763:C:G	single nucleotide variant	missense variant	Uncertain significance	Dec 28, 2022	criteria provided, single submitter
NM_152594.3(SPRED1):c.605T>C (p.Leu202Ser)	SPRED1	L202S	Legius syndrome|not provided	VCV000445692	15	38641645	15	38349444	445692	438964	rs1555392598	NC_000015.10:38349443:T:C	single nucleotide variant	missense variant	Uncertain significance	Dec 18, 2022	criteria provided, multiple submitters, no conflicts
NM_152594.3(SPRED1):c.668T>A (p.Leu223Gln)	SPRED1	L223Q	Legius syndrome|Cardiovascular phenotype	VCV001754908	15	38641708	15	38349507	1754908	1821998		NC_000015.10:38349506:T:A	single nucleotide variant	missense variant	Uncertain significance	Aug 27, 2023	criteria provided, multiple submitters, no conflicts
NM_152594.3(SPRED1):c.877C>G (p.Leu293Val)	SPRED1	L293V	Cardiovascular phenotype|Legius syndrome	VCV002587854	15	38643407	15	38351206	2587854	2764192		NC_000015.10:38351205:C:G	single nucleotide variant	missense variant	Uncertain significance	Jan 17, 2024	criteria provided, multiple submitters, no conflicts
NM_152594.3(SPRED1):c.101T>C (p.Leu34Pro)	SPRED1	L34P	Legius syndrome|SPRED1-related disorder	VCV002154407	15	38591642	15	38299441	2154407	1889300		NC_000015.10:38299440:T:C	single nucleotide variant	missense variant	Uncertain significance	Mar 5, 2023	criteria provided, multiple submitters, no conflicts
NM_152594.3(SPRED1):c.1108C>T (p.Leu370Phe)	SPRED1	L370F	not specified	VCV000047964	15	38643638	15	38351437	47964	57128	rs397517870	NC_000015.10:38351436:C:T	single nucleotide variant	missense variant	Uncertain significance	Jul 31, 2012	criteria provided, single submitter
NM_152594.3(SPRED1):c.1109T>C (p.Leu370Pro)	SPRED1	L370P	Legius syndrome	VCV001388790	15	38643639	15	38351438	1388790	1384020	rs2141016541	NC_000015.10:38351437:T:C	single nucleotide variant	missense variant	Uncertain significance	Oct 23, 2021	criteria provided, single submitter
NM_152594.3(SPRED1):c.115C>G (p.Leu39Val)	SPRED1	L39V	Legius syndrome|Cardiovascular phenotype	VCV000468789	15	38591656	15	38299455	468789	464153	rs1555389691	NC_000015.10:38299454:C:G	single nucleotide variant	missense variant	Uncertain significance	Jan 12, 2023	criteria provided, multiple submitters, no conflicts
NM_152594.3(SPRED1):c.564G>A (p.Met188Ile)	SPRED1	M188I	Legius syndrome	VCV000315733	15	38632078	15	38339877	315733	338629	rs202092705	NC_000015.10:38339876:G:A	single nucleotide variant	missense variant	Uncertain significance	Aug 31, 2023	criteria provided, multiple submitters, no conflicts
NM_152594.3(SPRED1):c.563T>C (p.Met188Thr)	SPRED1	M188T	Legius syndrome|Cardiovascular phenotype	VCV000981596	15	38632077	15	38339876	981596	969688		NC_000015.10:38339875:T:C	single nucleotide variant	missense variant	Uncertain significance	May 19, 2023	criteria provided, multiple submitters, no conflicts
NM_152594.3(SPRED1):c.66G>T (p.Met22Ile)	SPRED1	M22I	not provided	VCV000546459	15	38591607	15	38299406	546459	536883	rs1555389685	NC_000015.10:38299405:G:T	single nucleotide variant	missense variant	Uncertain significance	May 23, 2018	criteria provided, single submitter
NM_152594.3(SPRED1):c.798G>A (p.Met266Ile)	SPRED1	M266I	Legius syndrome	VCV002721394	15	38643328	15	38351127	2721394	2884484		NC_000015.10:38351126:G:A	single nucleotide variant	missense variant	Uncertain significance	May 31, 2023	criteria provided, single submitter
NM_152594.3(SPRED1):c.796A>T (p.Met266Leu)	SPRED1	M266L	Legius syndrome	VCV001512639	15	38643326	15	38351125	1512639	1478889	rs1340143366	NC_000015.10:38351124:A:T	single nucleotide variant	missense variant	Uncertain significance	Dec 5, 2021	criteria provided, single submitter
NM_152594.3(SPRED1):c.1105A>T (p.Met369Leu)	SPRED1	M369L	Legius syndrome	VCV001380570	15	38643635	15	38351434	1380570	1421392	rs779660163	NC_000015.10:38351433:A:T	single nucleotide variant	missense variant	Uncertain significance	Apr 11, 2023	criteria provided, single submitter
NM_152594.3(SPRED1):c.1125G>A (p.Met375Ile)	SPRED1	M375I	Legius syndrome	VCV002088463	15	38643655	15	38351454	2088463	2151537		NC_000015.10:38351453:G:A	single nucleotide variant	missense variant	Uncertain significance	Jul 17, 2023	criteria provided, single submitter
NM_152594.3(SPRED1):c.1275G>A (p.Met425Ile)	SPRED1	M425I	Legius syndrome	VCV002907155	15	38643805	15	38351604	2907155	3065960		NC_000015.10:38351603:G:A	single nucleotide variant	missense variant	Uncertain significance	Aug 27, 2023	criteria provided, single submitter
NM_152594.3(SPRED1):c.1273A>G (p.Met425Val)	SPRED1	M425V	Legius syndrome|not provided	VCV001326221	15	38643803	15	38351602	1326221	1316480	rs368307475	NC_000015.10:38351601:A:G	single nucleotide variant	missense variant	Uncertain significance	Jan 15, 2024	criteria provided, multiple submitters, no conflicts
NM_152594.3(SPRED1):c.205dup (p.Met69fs)	SPRED1	M69fs	Legius syndrome	VCV003065034	15	38591742 - 38591743	15	38299541 - 38299542	3065034	3225155		NC_000015.10:38299541:AAAA:AAAAA	Duplication	frameshift variant	Uncertain significance	Mar 25, 2024	criteria provided, single submitter
NM_152594.3(SPRED1):c.207G>A (p.Met69Ile)	SPRED1	M69I	Legius syndrome	VCV002030524	15	38591748	15	38299547	2030524	2085871		NC_000015.10:38299546:G:A	single nucleotide variant	missense variant	Uncertain significance	Sep 14, 2022	criteria provided, single submitter
NM_152594.3(SPRED1):c.28A>G (p.Asn10Asp)	SPRED1	N10D	Legius syndrome|Cardiovascular phenotype	VCV001978868	15	38545414	15	38253213	1978868	2038045		NC_000015.10:38253212:A:G	single nucleotide variant	missense variant	Uncertain significance	Apr 24, 2023	criteria provided, multiple submitters, no conflicts
NM_152594.3(SPRED1):c.30C>A (p.Asn10Lys)	SPRED1	N10K	Noonan syndrome and Noonan-related syndrome|Cardiovascular phenotype|Legius syndrome|not specified|not provided	VCV000415718	15	38545416	15	38253215	415718	400554	rs201692618	NC_000015.10:38253214:C:A	single nucleotide variant	missense variant	Benign/Likely benign	Jan 29, 2024	criteria provided, multiple submitters, no conflicts
NM_152594.3(SPRED1):c.29A>G (p.Asn10Ser)	SPRED1	N10S	Legius syndrome	VCV000970869	15	38545415	15	38253214	970869	957397	rs1894018444	NC_000015.10:38253213:A:G	single nucleotide variant	missense variant	Uncertain significance	Jan 9, 2024	criteria provided, single submitter
NM_152594.3(SPRED1):c.395A>G (p.Asn132Ser)	SPRED1	N132S	Legius syndrome	VCV000640126	15	38616982	15	38324781	640126	643119	rs1595748117	NC_000015.10:38324780:A:G	single nucleotide variant	missense variant	Uncertain significance	Aug 6, 2018	criteria provided, single submitter
NM_152594.3(SPRED1):c.427A>G (p.Asn143Asp)	SPRED1	N143D	Legius syndrome	VCV002855145	15	38631941	15	38339740	2855145	3017325		NC_000015.10:38339739:A:G	single nucleotide variant	missense variant	Uncertain significance	May 5, 2023	criteria provided, single submitter
NM_152594.3(SPRED1):c.515A>C (p.Asn172Thr)	SPRED1	N172T	Cardiovascular phenotype	VCV001745704	15	38632029	15	38339828	1745704	1799304		NC_000015.10:38339827:A:C	single nucleotide variant	missense variant	Uncertain significance	Jun 27, 2022	criteria provided, single submitter
NM_152594.3(SPRED1):c.546T>A (p.Asn182Lys)	SPRED1	N182K	Legius syndrome	VCV002039774	15	38632060	15	38339859	2039774	2091236		NC_000015.10:38339858:T:A	single nucleotide variant	missense variant	Uncertain significance	Oct 29, 2023	criteria provided, multiple submitters, no conflicts
NM_152594.3(SPRED1):c.578A>G (p.Asn193Ser)	SPRED1	N193S	Cardiovascular phenotype|Legius syndrome	VCV001426302	15	38632092	15	38339891	1426302	1450909	rs766431294	NC_000015.10:38339890:A:G	single nucleotide variant	missense variant	Uncertain significance	Oct 3, 2023	criteria provided, multiple submitters, no conflicts
NM_152594.3(SPRED1):c.747C>G (p.Asn249Lys)	SPRED1	N249K	Legius syndrome	VCV000999996	15	38643277	15	38351076	999996	996221	rs1888472576	NC_000015.10:38351075:C:G	single nucleotide variant	missense variant	Uncertain significance	Oct 25, 2020	criteria provided, single submitter
NM_152594.3(SPRED1):c.807T>G (p.Asn269Lys)	SPRED1	N269K	not provided|Cardiovascular phenotype|Legius syndrome	VCV000280174	15	38643337	15	38351136	280174	264838	rs886041428	NC_000015.10:38351135:T:G	single nucleotide variant	missense variant	Uncertain significance	Nov 10, 2023	criteria provided, multiple submitters, no conflicts
NM_152594.3(SPRED1):c.1027A>G (p.Asn343Asp)	SPRED1	N343D	Legius syndrome	VCV002168849	15	38643557	15	38351356	2168849	1906674		NC_000015.10:38351355:A:G	single nucleotide variant	missense variant	Uncertain significance	Jun 27, 2023	criteria provided, single submitter
NM_152594.3(SPRED1):c.157A>G (p.Asn53Asp)	SPRED1	N53D	Legius syndrome|Cardiovascular phenotype	VCV001400180	15	38591698	15	38299497	1400180	1444269	rs1261567261	NC_000015.10:38299496:A:G	single nucleotide variant	missense variant	Uncertain significance	Nov 23, 2023	criteria provided, multiple submitters, no conflicts
NM_152594.3(SPRED1):c.317C>T (p.Pro106Leu)	SPRED1	P106L	Noonan syndrome and Noonan-related syndrome	VCV001334307	15	38614551	15	38322350	1334307	1325166	rs2140994900	NC_000015.10:38322349:C:T	single nucleotide variant	missense variant	Uncertain significance	Mar 17, 2021	criteria provided, single submitter
NM_152594.3(SPRED1):c.382C>G (p.Pro128Ala)	SPRED1	P128A	Legius syndrome	VCV001034322	15	38616969	15	38324768	1034322	1021308	rs1895677013	NC_000015.10:38324767:C:G	single nucleotide variant	missense variant	Uncertain significance	Jul 30, 2018	criteria provided, single submitter
NM_152594.3(SPRED1):c.523C>A (p.Pro175Thr)	SPRED1	P175T	Cardiovascular phenotype	VCV002587851	15	38632037	15	38339836	2587851	2764189		NC_000015.10:38339835:C:A	single nucleotide variant	missense variant	Uncertain significance	Jun 28, 2023	criteria provided, single submitter
NM_152594.3(SPRED1):c.599C>T (p.Pro200Leu)	SPRED1	P200L	Cardiovascular phenotype	VCV002587850	15	38641639	15	38349438	2587850	2764188		NC_000015.10:38349437:C:T	single nucleotide variant	missense variant	Uncertain significance	Jun 22, 2023	criteria provided, single submitter
NM_152594.3(SPRED1):c.689C>G (p.Pro230Arg)	SPRED1	P230R	Legius syndrome	VCV001384582	15	38643219	15	38351018	1384582	1348857	rs2141016004	NC_000015.10:38351017:C:G	single nucleotide variant	missense variant	Uncertain significance	Apr 3, 2021	criteria provided, single submitter
NM_152594.3(SPRED1):c.854C>T (p.Pro285Leu)	SPRED1	P285L	Noonan syndrome	VCV000981542	15	38643384	15	38351183	981542	969690		NC_000015.10:38351182:C:T	single nucleotide variant	missense variant	Uncertain significance		no assertion criteria provided
NM_152594.3(SPRED1):c.913C>A (p.Pro305Thr)	SPRED1	P305T	Cardiovascular phenotype	VCV001765931	15	38643443	15	38351242	1765931	1817881		NC_000015.10:38351241:C:A	single nucleotide variant	missense variant	Uncertain significance	Apr 3, 2022	criteria provided, single submitter
NM_152594.3(SPRED1):c.944C>T (p.Pro315Leu)	SPRED1	P315L	not provided|Cardiovascular phenotype|Legius syndrome	VCV000468801	15	38643474	15	38351273	468801	464715	rs115440602	NC_000015.10:38351272:C:T	single nucleotide variant	missense variant	Conflicting classifications of pathogenicity	Jun 16, 2024	criteria provided, conflicting classifications
NM_152594.3(SPRED1):c.943C>T (p.Pro315Ser)	SPRED1	P315S	Legius syndrome	VCV002968086	15	38643473	15	38351272	2968086	3128475		NC_000015.10:38351271:C:T	single nucleotide variant	missense variant	Uncertain significance	Aug 16, 2023	criteria provided, single submitter
NM_152594.3(SPRED1):c.1067C>A (p.Pro356Gln)	SPRED1	P356Q	Legius syndrome	VCV002159075	15	38643597	15	38351396	2159075	1893967		NC_000015.10:38351395:C:A	single nucleotide variant	missense variant	Uncertain significance	Mar 11, 2022	criteria provided, single submitter
NM_152594.3(SPRED1):c.311A>G (p.Gln104Arg)	SPRED1	Q104R	not provided	VCV001305735	15	38614545	15	38322344	1305735	1298328	rs748376033	NC_000015.10:38322343:A:G	single nucleotide variant	missense variant	Uncertain significance	May 6, 2019	criteria provided, single submitter
NM_152594.3(SPRED1):c.374A>G (p.Gln125Arg)	SPRED1	Q125R	Cardiovascular phenotype	VCV003229268	15	38614608	15	38322407	3229268	3391185		NC_000015.10:38322406:A:G	single nucleotide variant	missense variant	Uncertain significance	Mar 9, 2024	criteria provided, single submitter
NM_152594.3(SPRED1):c.421C>A (p.Gln141Lys)	SPRED1	Q141K	Legius syndrome	VCV001061484	15	38617008	15	38324807	1061484	1048901	rs1060502505	NC_000015.10:38324806:C:A	single nucleotide variant	missense variant	Uncertain significance	Aug 18, 2016	criteria provided, single submitter
NM_152594.3(SPRED1):c.477A>T (p.Gln159His)	SPRED1	Q159H	Legius syndrome	VCV000967570	15	38631991	15	38339790	967570	957399	rs781477854	NC_000015.10:38339789:A:T	single nucleotide variant	missense variant	Uncertain significance	Jan 16, 2024	criteria provided, single submitter
NM_152594.3(SPRED1):c.567A>T (p.Gln189His)	SPRED1	Q189H	Legius syndrome|Cardiovascular phenotype	VCV001916832	15	38632081	15	38339880	1916832	1974458		NC_000015.10:38339879:A:T	single nucleotide variant	missense variant	Uncertain significance	Nov 1, 2023	criteria provided, multiple submitters, no conflicts
NM_152594.3(SPRED1):c.565C>A (p.Gln189Lys)	SPRED1	Q189K	Legius syndrome	VCV000315734	15	38632079	15	38339878	315734	322343	rs200142785	NC_000015.10:38339877:C:A	single nucleotide variant	missense variant	Uncertain significance	Jan 12, 2018	criteria provided, single submitter
NM_152594.3(SPRED1):c.614A>G (p.Gln205Arg)	SPRED1	Q205R	Legius syndrome	VCV001367753	15	38641654	15	38349453	1367753	1401603	rs779879921	NC_000015.10:38349452:A:G	single nucleotide variant	missense variant	Uncertain significance	Dec 1, 2020	criteria provided, single submitter
NM_152594.3(SPRED1):c.645A>C (p.Gln215His)	SPRED1	Q215H	Cardiovascular phenotype|Legius syndrome	VCV001360401	15	38641685	15	38349484	1360401	1363843	rs144227155	NC_000015.10:38349483:A:C	single nucleotide variant	missense variant	Conflicting classifications of pathogenicity	Jan 11, 2024	criteria provided, conflicting classifications
NM_152594.3(SPRED1):c.677A>C (p.Gln226Pro)	SPRED1	Q226P	Legius syndrome	VCV001920338	15	38641717	15	38349516	1920338	1975366		NC_000015.10:38349515:A:C	single nucleotide variant	missense variant	Uncertain significance	Jan 6, 2022	criteria provided, single submitter
NM_152594.3(SPRED1):c.842A>G (p.Gln281Arg)	SPRED1	Q281R	Legius syndrome	VCV000536691	15	38643372	15	38351171	536691	528785	rs1427402192	NC_000015.10:38351170:A:G	single nucleotide variant	missense variant	Uncertain significance	Aug 29, 2023	criteria provided, single submitter
NM_152594.3(SPRED1):c.149A>T (p.Gln50Leu)	SPRED1	Q50L	Legius syndrome	VCV000641959	15	38591690	15	38299489	641959	643114	rs1475256958	NC_000015.10:38299488:A:T	single nucleotide variant	missense variant	Uncertain significance	Dec 11, 2018	criteria provided, single submitter
NM_152594.3(SPRED1):c.350G>A (p.Arg117Gln)	SPRED1	R117Q	not provided|Legius syndrome	VCV002506830	15	38614584	15	38322383	2506830	2671802		NC_000015.10:38322382:G:A	single nucleotide variant	missense variant	Uncertain significance	Oct 28, 2023	criteria provided, multiple submitters, no conflicts
NM_152594.3(SPRED1):c.353G>A (p.Arg118Lys)	SPRED1	R118K	not specified|Legius syndrome|Cardiovascular phenotype	VCV000918167	15	38614587	15	38322386	918167	915049	rs373381933	NC_000015.10:38322385:G:A	single nucleotide variant	missense variant	Uncertain significance	May 3, 2022	criteria provided, multiple submitters, no conflicts
NM_152594.3(SPRED1):c.354A>T (p.Arg118Ser)	SPRED1	R118S	not provided	VCV001319863	15	38614588	15	38322387	1319863	1310112	rs2140994930	NC_000015.10:38322386:A:T	single nucleotide variant	missense variant	Uncertain significance	Nov 3, 2021	criteria provided, single submitter
NM_152594.3(SPRED1):c.353G>C (p.Arg118Thr)	SPRED1	R118T	Legius syndrome	VCV000846857	15	38614587	15	38322386	846857	842241	rs373381933	NC_000015.10:38322385:G:C	single nucleotide variant	missense variant	Uncertain significance	Sep 8, 2023	criteria provided, single submitter
NM_152594.3(SPRED1):c.505A>G (p.Arg169Gly)	SPRED1	R169G	Legius syndrome	VCV001364140	15	38632019	15	38339818	1364140	1386079	rs1895994329	NC_000015.10:38339817:A:G	single nucleotide variant	missense variant	Uncertain significance	Apr 15, 2021	criteria provided, single submitter
NM_152594.3(SPRED1):c.46C>G (p.Arg16Gly)	SPRED1	R16G	Legius syndrome	VCV002139826	15	38591587	15	38299386	2139826	1868659		NC_000015.10:38299385:C:G	single nucleotide variant	missense variant	Uncertain significance	Mar 18, 2022	criteria provided, single submitter
NM_152594.3(SPRED1):c.47G>T (p.Arg16Leu)	SPRED1	R16L	Legius syndrome	VCV002189483	15	38591588	15	38299387	2189483	1922105		NC_000015.10:38299386:G:T	single nucleotide variant	missense variant	Uncertain significance	Mar 6, 2022	criteria provided, single submitter
NM_152594.3(SPRED1):c.47G>A (p.Arg16Gln)	SPRED1	R16Q	Cardiovascular phenotype|Legius syndrome|not provided	VCV000981594	15	38591588	15	38299387	981594	969686		NC_000015.10:38299386:G:A	single nucleotide variant	missense variant	Uncertain significance	Jan 27, 2024	criteria provided, multiple submitters, no conflicts
NM_152594.3(SPRED1):c.521G>T (p.Arg174Ile)	SPRED1	R174I	Legius syndrome	VCV001353047	15	38632035	15	38339834	1353047	1421029	rs2141007899	NC_000015.10:38339833:G:T	single nucleotide variant	missense variant	Uncertain significance	Nov 29, 2021	criteria provided, single submitter
NM_152594.3(SPRED1):c.553A>G (p.Arg185Gly)	SPRED1	R185G	Legius syndrome	VCV003015449	15	38632067	15	38339866	3015449	3178275		NC_000015.10:38339865:A:G	single nucleotide variant	missense variant	Uncertain significance	Jul 21, 2023	criteria provided, single submitter
NM_152594.3(SPRED1):c.53G>T (p.Arg18Leu)	SPRED1	R18L	Legius syndrome	VCV002737958	15	38591594	15	38299393	2737958	2895309		NC_000015.10:38299392:G:T	single nucleotide variant	missense variant	Uncertain significance	Jun 29, 2023	criteria provided, single submitter
NM_152594.3(SPRED1):c.620G>C (p.Arg207Thr)	SPRED1	R207T	Legius syndrome|not provided	VCV001314091	15	38641660	15	38349459	1314091	1304352	rs2141014869	NC_000015.10:38349458:G:C	single nucleotide variant	missense variant	Uncertain significance	Jul 11, 2022	criteria provided, multiple submitters, no conflicts
NM_152594.3(SPRED1):c.641G>A (p.Arg214Gln)	SPRED1	R214Q	Legius syndrome	VCV001020173	15	38641681	15	38349480	1020173	1011451	rs371274407	NC_000015.10:38349479:G:A	single nucleotide variant	missense variant	Uncertain significance	Apr 3, 2022	criteria provided, single submitter
NM_152594.3(SPRED1):c.640C>T (p.Arg214Trp)	SPRED1	R214W	Legius syndrome|Cardiovascular phenotype	VCV000956668	15	38641680	15	38349479	956668	948855	rs376699107	NC_000015.10:38349478:C:T	single nucleotide variant	missense variant	Uncertain significance	Aug 28, 2023	criteria provided, multiple submitters, no conflicts
NM_152594.3(SPRED1):c.683G>A (p.Arg228Lys)	SPRED1	R228K	Legius syndrome	VCV000575146	15	38641723	15	38349522	575146	566992	rs951963194	NC_000015.10:38349521:G:A	single nucleotide variant	missense variant	Uncertain significance	Oct 14, 2023	criteria provided, single submitter
NM_152594.3(SPRED1):c.684G>T (p.Arg228Ser)	SPRED1	R228S	Legius syndrome	VCV003233319	15	38641724	15	38349523	3233319	3392446		NC_000015.10:38349522:G:T	single nucleotide variant	missense variant	Uncertain significance		criteria provided, single submitter
NM_152594.3(SPRED1):c.71_72delinsTT (p.Arg24Leu)	SPRED1	R24L	not provided	VCV001314093	15	38591612 - 38591613	15	38299411 - 38299412	1314093	1304354	rs2140978413	NC_000015.10:38299410:GA:TT	Indel	missense variant	Uncertain significance	Jan 27, 2021	criteria provided, single submitter
NM_152594.3(SPRED1):c.766C>T (p.Arg256Cys)	SPRED1	R256C	Legius syndrome	VCV002042043	15	38643296	15	38351095	2042043	2102514		NC_000015.10:38351094:C:T	single nucleotide variant	missense variant	Uncertain significance	Jul 6, 2022	criteria provided, single submitter
NM_152594.3(SPRED1):c.766C>A (p.Arg256Ser)	SPRED1	R256S	Legius syndrome	VCV001505470	15	38643296	15	38351095	1505470	1437037	rs1331443136	NC_000015.10:38351094:C:A	single nucleotide variant	missense variant	Uncertain significance	Dec 4, 2021	criteria provided, single submitter
NM_152594.3(SPRED1):c.770G>A (p.Arg257His)	SPRED1	R257H	Cardiovascular phenotype|Legius syndrome	VCV001045811	15	38643300	15	38351099	1045811	1031972	rs750832911	NC_000015.10:38351098:G:A	single nucleotide variant	missense variant	Uncertain significance	Oct 24, 2023	criteria provided, multiple submitters, no conflicts
NM_152594.3(SPRED1):c.770G>T (p.Arg257Leu)	SPRED1	R257L	Cardiovascular phenotype	VCV002587849	15	38643300	15	38351099	2587849	2764187		NC_000015.10:38351098:G:T	single nucleotide variant	missense variant	Uncertain significance	Jun 18, 2023	criteria provided, single submitter
NM_152594.3(SPRED1):c.973C>G (p.Arg325Gly)	SPRED1	R325G	not provided|Legius syndrome	VCV000885239	15	38643503	15	38351302	885239	873298	rs1057518683	NC_000015.10:38351301:C:G	single nucleotide variant	missense variant	Uncertain significance	Dec 22, 2022	criteria provided, multiple submitters, no conflicts
NM_152594.3(SPRED1):c.974G>A (p.Arg325Gln)	SPRED1	R325Q	Legius syndrome	VCV000468802	15	38643504	15	38351303	468802	464717	rs1238094530	NC_000015.10:38351302:G:A	single nucleotide variant	missense variant	Uncertain significance	Nov 15, 2022	criteria provided, single submitter
NM_152594.3(SPRED1):c.977G>C (p.Arg326Thr)	SPRED1	R326T	Legius syndrome	VCV002920601	15	38643507	15	38351306	2920601	3078040		NC_000015.10:38351305:G:C	single nucleotide variant	missense variant	Uncertain significance	Aug 10, 2023	criteria provided, single submitter
NM_152594.3(SPRED1):c.995G>A (p.Arg332His)	SPRED1	R332H	Legius syndrome	VCV000241993	15	38643525	15	38351324	241993	242036	rs779966392	NC_000015.10:38351323:G:A	single nucleotide variant	missense variant	Uncertain significance	Aug 23, 2023	criteria provided, single submitter
NM_152594.3(SPRED1):c.1000C>T (p.Arg334Cys)	SPRED1	R334C	Legius syndrome|not specified|Cardiovascular phenotype	VCV000315738	15	38643530	15	38351329	315738	331649	rs765603808	NC_000015.10:38351328:C:T	single nucleotide variant	missense variant	Uncertain significance	Feb 22, 2024	criteria provided, multiple submitters, no conflicts
NM_152594.3(SPRED1):c.1001G>A (p.Arg334His)	SPRED1	R334H	Noonan syndrome and Noonan-related syndrome|Legius syndrome	VCV000859841	15	38643531	15	38351330	859841	842244	rs146702985	NC_000015.10:38351329:G:A	single nucleotide variant	missense variant	Uncertain significance	Aug 7, 2023	criteria provided, multiple submitters, no conflicts
NM_152594.3(SPRED1):c.1023G>C (p.Arg341Ser)	SPRED1	R341S	Cardiovascular phenotype	VCV003229264	15	38643553	15	38351352	3229264	3391181		NC_000015.10:38351351:G:C	single nucleotide variant	missense variant	Uncertain significance	Dec 10, 2023	criteria provided, single submitter
NM_152594.3(SPRED1):c.1046G>C (p.Arg349Thr)	SPRED1	R349T	Noonan syndrome and Noonan-related syndrome	VCV001334212	15	38643576	15	38351375	1334212	1325072	rs1221405249	NC_000015.10:38351374:G:C	single nucleotide variant	missense variant	Benign	Jun 1, 2019	criteria provided, single submitter
NM_152594.3(SPRED1):c.1044_1045delinsCT (p.Arg349Trp)	SPRED1	R349W	Legius syndrome	VCV002705386	15	38643574 - 38643575	15	38351373 - 38351374	2705386	2860394		NC_000015.10:38351372:TA:CT	Indel	missense variant	Uncertain significance	May 19, 2023	criteria provided, single submitter
NM_152594.3(SPRED1):c.1045A>T (p.Arg349Trp)	SPRED1	R349W	Cardiovascular phenotype	VCV001775231	15	38643575	15	38351374	1775231	1830428		NC_000015.10:38351373:A:T	single nucleotide variant	missense variant	Uncertain significance	Nov 28, 2021	criteria provided, single submitter
NM_152594.3(SPRED1):c.1208G>A (p.Arg403Gln)	SPRED1	R403Q	Legius syndrome	VCV001490638	15	38643738	15	38351537	1490638	1511745	rs772476060	NC_000015.10:38351536:G:A	single nucleotide variant	missense variant	Uncertain significance	Oct 10, 2021	criteria provided, single submitter
NM_152594.3(SPRED1):c.1271_1272del (p.Arg424fs)	SPRED1	R424fs	Legius syndrome	VCV002742105	15	38643799 - 38643800	15	38351598 - 38351599	2742105	2906750		NC_000015.10:38351597:GAGA:GA	Microsatellite	frameshift variant	Uncertain significance	Jul 12, 2023	criteria provided, single submitter
NM_152594.3(SPRED1):c.1282C>T (p.Arg428Cys)	SPRED1	R428C	Legius syndrome|not specified	VCV000372629	15	38643812	15	38351611	372629	360252	rs941091989	NC_000015.10:38351610:C:T	single nucleotide variant	missense variant	Uncertain significance	Jan 25, 2024	criteria provided, multiple submitters, no conflicts
NM_152594.3(SPRED1):c.1283G>A (p.Arg428His)	SPRED1	R428H	Legius syndrome|not provided|Cardiovascular phenotype	VCV000569525	15	38643813	15	38351612	569525	569328	rs369492789	NC_000015.10:38351611:G:A	single nucleotide variant	missense variant	Uncertain significance	Oct 20, 2023	criteria provided, multiple submitters, no conflicts
NM_152594.3(SPRED1):c.181C>T (p.Arg61Cys)	SPRED1	R61C	Legius syndrome|not provided	VCV000658760	15	38591722	15	38299521	658760	643115	rs765788978	NC_000015.10:38299520:C:T	single nucleotide variant	missense variant	Uncertain significance	Apr 26, 2023	criteria provided, multiple submitters, no conflicts
NM_152594.3(SPRED1):c.182G>A (p.Arg61His)	SPRED1	R61H	not specified|Legius syndrome	VCV000468794	15	38591723	15	38299522	468794	464975	rs750686148	NC_000015.10:38299521:G:A	single nucleotide variant	missense variant	Uncertain significance	Aug 29, 2023	criteria provided, multiple submitters, no conflicts
NM_152594.3(SPRED1):c.182G>T (p.Arg61Leu)	SPRED1	R61L	Legius syndrome	VCV001525083	15	38591723	15	38299522	1525083	1363422	rs750686148	NC_000015.10:38299521:G:T	single nucleotide variant	missense variant	Uncertain significance	May 23, 2023	criteria provided, single submitter
NM_152594.3(SPRED1):c.197G>C (p.Arg66Thr)	SPRED1	R66T	Legius syndrome	VCV000887071	15	38591738	15	38299537	887071	873296	rs1895112263	NC_000015.10:38299536:G:C	single nucleotide variant	missense variant	Uncertain significance	Jan 13, 2018	criteria provided, single submitter
NM_152594.3(SPRED1):c.314G>T (p.Ser105Ile)	SPRED1	S105I	Legius syndrome	VCV001470738	15	38614548	15	38322347	1470738	1394965	rs1895620929	NC_000015.10:38322346:G:T	single nucleotide variant	missense variant	Uncertain significance	May 22, 2023	criteria provided, single submitter
NM_152594.3(SPRED1):c.315T>G (p.Ser105Arg)	SPRED1	S105R	Legius syndrome	VCV000576034	15	38614549	15	38322348	576034	566987	rs1566867263	NC_000015.10:38322347:T:G	single nucleotide variant	missense variant	Uncertain significance	Jul 31, 2021	criteria provided, single submitter
NM_152594.3(SPRED1):c.371C>T (p.Ser124Phe)	SPRED1	S124F	Legius syndrome	VCV000888348	15	38614605	15	38322404	888348	873297	rs760132893	NC_000015.10:38322403:C:T	single nucleotide variant	missense variant	Uncertain significance	Mar 16, 2023	criteria provided, multiple submitters, no conflicts
NM_152594.3(SPRED1):c.388T>C (p.Ser130Pro)	SPRED1	S130P	Cardiovascular phenotype	VCV003229269	15	38616975	15	38324774	3229269	3391186		NC_000015.10:38324773:T:C	single nucleotide variant	missense variant	Uncertain significance	Nov 17, 2023	criteria provided, single submitter
NM_152594.3(SPRED1):c.38G>A (p.Ser13Asn)	SPRED1	S13N	not specified	VCV000372680	15	38591579	15	38299378	372680	360140	rs1057517922	NC_000015.10:38299377:G:A	single nucleotide variant	missense variant	Uncertain significance	Oct 6, 2015	criteria provided, single submitter
NM_152594.3(SPRED1):c.440C>T (p.Ser147Phe)	SPRED1	S147F	Legius syndrome	VCV001926886	15	38631954	15	38339753	1926886	1990951		NC_000015.10:38339752:C:T	single nucleotide variant	missense variant	Uncertain significance	Aug 5, 2023	criteria provided, single submitter
NM_152594.3(SPRED1):c.445A>G (p.Ser149Gly)	SPRED1	S149G	Legius syndrome	VCV001474292	15	38631959	15	38339758	1474292	1410823	rs2141007736	NC_000015.10:38339757:A:G	single nucleotide variant	missense variant	Uncertain significance	Oct 3, 2021	criteria provided, single submitter
NM_152594.3(SPRED1):c.446G>A (p.Ser149Asn)	SPRED1	S149N	not provided|not specified|Legius syndrome	VCV000468798	15	38631960	15	38339759	468798	464708	rs373384814	NC_000015.10:38339758:G:A	single nucleotide variant	missense variant	Benign	Jan 22, 2024	criteria provided, multiple submitters, no conflicts
NM_152594.3(SPRED1):c.449C>T (p.Ser150Phe)	SPRED1	S150F	Legius syndrome	VCV000492894	15	38631963	15	38339762	492894	485755	rs1555392025	NC_000015.10:38339761:C:T	single nucleotide variant	missense variant	Uncertain significance	Dec 9, 2014	no assertion criteria provided
NM_152594.3(SPRED1):c.449C>A (p.Ser150Tyr)	SPRED1	S150Y	Legius syndrome	VCV002852286	15	38631963	15	38339762	2852286	3009930		NC_000015.10:38339761:C:A	single nucleotide variant	missense variant	Uncertain significance	Apr 6, 2023	criteria provided, single submitter
NM_152594.3(SPRED1):c.493A>G (p.Ser165Gly)	SPRED1	S165G	Legius syndrome	VCV001362411	15	38632007	15	38339806	1362411	1373159	rs1456920197	NC_000015.10:38339805:A:G	single nucleotide variant	missense variant	Uncertain significance	Nov 5, 2021	criteria provided, single submitter
NM_152594.3(SPRED1):c.508A>G (p.Ser170Gly)	SPRED1	S170G	Legius syndrome	VCV002737840	15	38632022	15	38339821	2737840	2899487		NC_000015.10:38339820:A:G	single nucleotide variant	missense variant	Uncertain significance	Mar 10, 2023	criteria provided, single submitter
NM_152594.3(SPRED1):c.511T>C (p.Ser171Pro)	SPRED1	S171P	Noonan syndrome and Noonan-related syndrome|Cardiovascular phenotype|Legius syndrome	VCV001004068	15	38632025	15	38339824	1004068	996220	rs376527959	NC_000015.10:38339823:T:C	single nucleotide variant	missense variant	Uncertain significance	Dec 17, 2023	criteria provided, multiple submitters, no conflicts
NM_152594.3(SPRED1):c.526_528del (p.Ser176del)	SPRED1	S176del	Legius syndrome|Cardiovascular phenotype	VCV001396990	15	38632038 - 38632040	15	38339837 - 38339839	1396990	1414864	rs763365429	NC_000015.10:38339836:CTTCT:CT	Deletion	inframe_deletion	Uncertain significance	Sep 21, 2023	criteria provided, multiple submitters, no conflicts
NM_152594.3(SPRED1):c.527C>T (p.Ser176Phe)	SPRED1	S176F	not specified|Cardiovascular phenotype|Legius syndrome	VCV001371090	15	38632041	15	38339840	1371090	1427296	rs1895995078	NC_000015.10:38339839:C:T	single nucleotide variant	missense variant	Uncertain significance	Apr 21, 2024	criteria provided, multiple submitters, no conflicts
NM_152594.3(SPRED1):c.649T>G (p.Ser217Ala)	SPRED1	S217A	Legius syndrome	VCV002186980	15	38641689	15	38349488	2186980	1914391		NC_000015.10:38349487:T:G	single nucleotide variant	missense variant	Uncertain significance	Jul 12, 2022	criteria provided, single submitter
NM_152594.3(SPRED1):c.665G>A (p.Ser222Asn)	SPRED1	S222N	Legius syndrome	VCV002120349	15	38641705	15	38349504	2120349	2173069		NC_000015.10:38349503:G:A	single nucleotide variant	missense variant	Uncertain significance	Mar 19, 2023	criteria provided, single submitter
NM_152594.3(SPRED1):c.666C>A (p.Ser222Arg)	SPRED1	S222R	Legius syndrome	VCV000956543	15	38641706	15	38349505	956543	948856	rs1896209442	NC_000015.10:38349504:C:A	single nucleotide variant	missense variant	Uncertain significance	Jul 5, 2022	criteria provided, single submitter
NM_152594.3(SPRED1):c.836G>A (p.Ser279Asn)	SPRED1	S279N	Legius syndrome	VCV000981597	15	38643366	15	38351165	981597	969689		NC_000015.10:38351164:G:A	single nucleotide variant	missense variant	Uncertain significance	Aug 16, 2022	criteria provided, single submitter
NM_152594.3(SPRED1):c.860G>A (p.Ser287Asn)	SPRED1	S287N	Cardiovascular phenotype	VCV003229271	15	38643390	15	38351189	3229271	3391188		NC_000015.10:38351188:G:A	single nucleotide variant	missense variant	Uncertain significance	Jan 16, 2024	criteria provided, single submitter
NM_152594.3(SPRED1):c.82A>G (p.Ser28Gly)	SPRED1	S28G	Legius syndrome|Noonan syndrome and Noonan-related syndrome	VCV001334305	15	38591623	15	38299422	1334305	1325164	rs2140978422	NC_000015.10:38299421:A:G	single nucleotide variant	missense variant	Uncertain significance	Mar 28, 2023	criteria provided, multiple submitters, no conflicts
NM_152594.3(SPRED1):c.883T>C (p.Ser295Pro)	SPRED1	S295P	Legius syndrome	VCV002153908	15	38643413	15	38351212	2153908	1892683		NC_000015.10:38351211:T:C	single nucleotide variant	missense variant	Uncertain significance	Jan 13, 2022	criteria provided, single submitter
NM_152594.3(SPRED1):c.6C>A (p.Ser2Arg)	SPRED1	S2R	Legius syndrome|Cardiovascular phenotype	VCV000965391	15	38545392	15	38253191	965391	957396	rs775693385	NC_000015.10:38253190:C:A	single nucleotide variant	missense variant	Uncertain significance	Nov 22, 2023	criteria provided, multiple submitters, no conflicts
NM_152594.3(SPRED1):c.908G>A (p.Ser303Asn)	SPRED1	S303N	Legius syndrome	VCV001910984	15	38643438	15	38351237	1910984	1966455		NC_000015.10:38351236:G:A	single nucleotide variant	missense variant	Uncertain significance	Mar 26, 2022	criteria provided, single submitter
NM_152594.3(SPRED1):c.907A>C (p.Ser303Arg)	SPRED1	S303R	Legius syndrome	VCV001371770	15	38643437	15	38351236	1371770	1365279	rs2141016279	NC_000015.10:38351235:A:C	single nucleotide variant	missense variant	Uncertain significance	Apr 14, 2023	criteria provided, single submitter
NM_152594.3(SPRED1):c.922T>G (p.Ser308Ala)	SPRED1	S308A	Cardiovascular phenotype|Legius syndrome	VCV001444853	15	38643452	15	38351251	1444853	1384943	rs765841849	NC_000015.10:38351250:T:G	single nucleotide variant	missense variant	Conflicting classifications of pathogenicity	Oct 2, 2022	criteria provided, conflicting classifications
NM_152594.3(SPRED1):c.922T>A (p.Ser308Thr)	SPRED1	S308T	Legius syndrome	VCV000961394	15	38643452	15	38351251	961394	948858	rs765841849	NC_000015.10:38351250:T:A	single nucleotide variant	missense variant	Uncertain significance	Apr 12, 2022	criteria provided, single submitter
NM_152594.3(SPRED1):c.967T>G (p.Ser323Ala)	SPRED1	S323A	Legius syndrome	VCV002955689	15	38643497	15	38351296	2955689	3122085		NC_000015.10:38351295:T:G	single nucleotide variant	missense variant	Uncertain significance	Feb 14, 2023	criteria provided, single submitter
NM_152594.3(SPRED1):c.997T>G (p.Ser333Ala)	SPRED1	S333A	Legius syndrome	VCV000981543	15	38643527	15	38351326	981543	969691		NC_000015.10:38351325:T:G	single nucleotide variant	missense variant	Uncertain significance	Mar 7, 2023	criteria provided, single submitter
NM_152594.3(SPRED1):c.1147T>C (p.Ser383Pro)	SPRED1	S383P	Cardiovascular phenotype|Legius syndrome	VCV002167737	15	38643677	15	38351476	2167737	1902980		NC_000015.10:38351475:T:C	single nucleotide variant	missense variant	Uncertain significance	May 16, 2023	criteria provided, multiple submitters, no conflicts
NM_152594.3(SPRED1):c.1163C>T (p.Ser388Phe)	SPRED1	S388F	not specified|Legius syndrome	VCV000933182	15	38643693	15	38351492	933182	921479	rs1888487548	NC_000015.10:38351491:C:T	single nucleotide variant	missense variant	Uncertain significance	Feb 9, 2022	criteria provided, multiple submitters, no conflicts
NM_152594.3(SPRED1):c.1175C>T (p.Ser392Leu)	SPRED1	S392L	Legius syndrome	VCV001356671	15	38643705	15	38351504	1356671	1348103	rs1345810751	NC_000015.10:38351503:C:T	single nucleotide variant	missense variant	Uncertain significance	Sep 1, 2022	criteria provided, single submitter
NM_152594.3(SPRED1):c.1186A>G (p.Ser396Gly)	SPRED1	S396G	Cardiovascular phenotype	VCV001743455	15	38643716	15	38351515	1743455	1805601		NC_000015.10:38351514:A:G	single nucleotide variant	missense variant	Uncertain significance	Nov 14, 2021	criteria provided, single submitter
NM_152594.3(SPRED1):c.119G>C (p.Ser40Thr)	SPRED1	S40T	Legius syndrome	VCV002736415	15	38591660	15	38299459	2736415	2895106		NC_000015.10:38299458:G:C	single nucleotide variant	missense variant	Uncertain significance	Nov 22, 2023	criteria provided, single submitter
NM_152594.3(SPRED1):c.1232C>G (p.Ser411Cys)	SPRED1	S411C	Cardiovascular phenotype	VCV001755862	15	38643762	15	38351561	1755862	1815357		NC_000015.10:38351560:C:G	single nucleotide variant	missense variant	Uncertain significance	Aug 27, 2022	criteria provided, single submitter
NM_152594.3(SPRED1):c.1232C>T (p.Ser411Phe)	SPRED1	S411F	Legius syndrome	VCV002995368	15	38643762	15	38351561	2995368	3145390		NC_000015.10:38351560:C:T	single nucleotide variant	missense variant	Uncertain significance	Mar 8, 2023	criteria provided, single submitter
NM_152594.3(SPRED1):c.1231T>C (p.Ser411Pro)	SPRED1	S411P	not specified	VCV002503861	15	38643761	15	38351560	2503861	2668771		NC_000015.10:38351559:T:C	single nucleotide variant	missense variant	Uncertain significance	Apr 10, 2023	criteria provided, single submitter
NM_152594.3(SPRED1):c.121A>T (p.Ser41Cys)	SPRED1	S41C	Cardiovascular phenotype	VCV001752599	15	38591662	15	38299461	1752599	1801033		NC_000015.10:38299460:A:T	single nucleotide variant	missense variant	Likely benign	Nov 14, 2021	criteria provided, single submitter
NM_152594.3(SPRED1):c.118AGC[1] (p.Ser41del)	SPRED1	S41del	Legius syndrome	VCV000958036	15	38591659 - 38591661	15	38299458 - 38299460	958036	948851	rs1895108139	NC_000015.10:38299457:AGCAGC:AGC	Microsatellite	inframe_deletion	Uncertain significance	Jan 26, 2020	criteria provided, single submitter
NM_152594.3(SPRED1):c.305C>T (p.Thr102Met)	SPRED1	T102M	Legius syndrome	VCV001407466	15	38614539	15	38322338	1407466	1483675	rs754706111	NC_000015.10:38322337:C:T	single nucleotide variant	missense variant	Uncertain significance	Oct 16, 2023	criteria provided, single submitter
NM_152594.3(SPRED1):c.587C>T (p.Thr196Ile)	SPRED1	T196I	not specified|not provided|Cardiovascular phenotype|Legius syndrome|Noonan syndrome and Noonan-related syndrome	VCV000229269	15	38641627	15	38349426	229269	230561	rs147474792	NC_000015.10:38349425:C:T	single nucleotide variant	missense variant	Conflicting classifications of pathogenicity	Jan 22, 2024	criteria provided, conflicting classifications
NM_152594.3(SPRED1):c.898A>G (p.Thr300Ala)	SPRED1	T300A	Legius syndrome|not provided	VCV001326433	15	38643428	15	38351227	1326433	1316793	rs1888477050	NC_000015.10:38351226:A:G	single nucleotide variant	missense variant	Uncertain significance	Jul 14, 2023	criteria provided, multiple submitters, no conflicts
NM_152594.3(SPRED1):c.938C>T (p.Thr313Met)	SPRED1	T313M	not specified|Legius syndrome	VCV000507843	15	38643468	15	38351267	507843	505220	rs766814966	NC_000015.10:38351266:C:T	single nucleotide variant	missense variant	Conflicting classifications of pathogenicity	Jan 24, 2024	criteria provided, conflicting classifications
NM_152594.3(SPRED1):c.14C>G (p.Thr5Arg)	SPRED1	T5R	not provided	VCV001309782	15	38545400	15	38253199	1309782	1299157	rs2140943407	NC_000015.10:38253198:C:G	single nucleotide variant	missense variant	Uncertain significance	Nov 4, 2019	criteria provided, single submitter
NM_152594.3(SPRED1):c.20C>T (p.Thr7Ile)	SPRED1	T7I	Legius syndrome	VCV002997217	15	38545406	15	38253205	2997217	3156278		NC_000015.10:38253204:C:T	single nucleotide variant	missense variant	Uncertain significance	Aug 31, 2023	criteria provided, single submitter
NM_152594.3(SPRED1):c.455T>C (p.Val152Ala)	SPRED1	V152A	Legius syndrome|Cardiovascular phenotype	VCV001483862	15	38631969	15	38339768	1483862	1458645	rs1895993159	NC_000015.10:38339767:T:C	single nucleotide variant	missense variant	Uncertain significance	Jun 5, 2023	criteria provided, multiple submitters, no conflicts
NM_152594.3(SPRED1):c.487G>T (p.Val163Phe)	SPRED1	V163F	Legius syndrome	VCV001016965	15	38632001	15	38339800	1016965	1011450	rs1895993694	NC_000015.10:38339799:G:T	single nucleotide variant	missense variant	Uncertain significance	Dec 9, 2020	criteria provided, single submitter
NM_152594.3(SPRED1):c.50T>C (p.Val17Ala)	SPRED1	V17A	not provided|Legius syndrome	VCV001675562	15	38591591	15	38299390	1675562	1666946	rs1421913267	NC_000015.10:38299389:T:C	single nucleotide variant	missense variant	Uncertain significance	Nov 17, 2022	criteria provided, multiple submitters, no conflicts
NM_152594.3(SPRED1):c.49G>C (p.Val17Leu)	SPRED1	V17L	not provided	VCV001308064	15	38591590	15	38299389	1308064	1298011	rs1895106351	NC_000015.10:38299388:G:C	single nucleotide variant	missense variant	Uncertain significance	Aug 16, 2019	criteria provided, single submitter
NM_152594.3(SPRED1):c.49G>A (p.Val17Met)	SPRED1	V17M	Legius syndrome	VCV000954199	15	38591590	15	38299389	954199	948850	rs1895106351	NC_000015.10:38299388:G:A	single nucleotide variant	missense variant	Uncertain significance	Nov 1, 2019	criteria provided, single submitter
NM_152594.3(SPRED1):c.556G>A (p.Val186Ile)	SPRED1	V186I	Legius syndrome	VCV002838749	15	38632070	15	38339869	2838749	2999851		NC_000015.10:38339868:G:A	single nucleotide variant	missense variant	Uncertain significance	Feb 21, 2023	criteria provided, single submitter
NM_152594.3(SPRED1):c.58G>C (p.Val20Leu)	SPRED1	V20L	Legius syndrome	VCV001375503	15	38591599	15	38299398	1375503	1392275	rs780614363	NC_000015.10:38299397:G:C	single nucleotide variant	missense variant	Uncertain significance	May 2, 2023	criteria provided, single submitter
NM_152594.3(SPRED1):c.634G>A (p.Val212Ile)	SPRED1	V212I	Cardiovascular phenotype|Noonan syndrome and Noonan-related syndrome|Legius syndrome|SPRED1-related disorder	VCV000536689	15	38641674	15	38349473	536689	528727	rs769630742	NC_000015.10:38349472:G:A	single nucleotide variant	missense variant	Conflicting classifications of pathogenicity	Dec 15, 2023	criteria provided, conflicting classifications
NM_152594.3(SPRED1):c.685G>T (p.Val229Phe)	SPRED1	V229F	Cardiovascular phenotype|Legius syndrome	VCV000536690	15	38643215	15	38351014	536690	529266	rs201837340	NC_000015.10:38351013:G:T	single nucleotide variant	missense variant	Uncertain significance	Nov 8, 2023	criteria provided, multiple submitters, no conflicts
NM_152594.3(SPRED1):c.685G>A (p.Val229Ile)	SPRED1	V229I	Legius syndrome	VCV002436317	15	38643215	15	38351014	2436317	2408937		NC_000015.10:38351013:G:A	single nucleotide variant	missense variant	Uncertain significance	Dec 31, 2023	criteria provided, multiple submitters, no conflicts
NM_152594.3(SPRED1):c.926T>C (p.Val309Ala)	SPRED1	V309A	not specified|not provided|Legius syndrome|Noonan syndrome and Noonan-related syndrome|Cardiovascular phenotype	VCV000178134	15	38643456	15	38351255	178134	176103	rs114636635	NC_000015.10:38351254:T:C	single nucleotide variant	missense variant	Conflicting classifications of pathogenicity	Jan 30, 2024	criteria provided, conflicting classifications
NM_152594.3(SPRED1):c.1006G>A (p.Val336Ile)	SPRED1	V336I	not provided|Legius syndrome|Cardiovascular phenotype	VCV000429870	15	38643536	15	38351335	429870	422010	rs373477920	NC_000015.10:38351334:G:A	single nucleotide variant	missense variant	Uncertain significance	Sep 8, 2023	criteria provided, multiple submitters, no conflicts
NM_152594.3(SPRED1):c.1096G>A (p.Val366Ile)	SPRED1	V366I	Legius syndrome	VCV002898746	15	38643626	15	38351425	2898746	3060381		NC_000015.10:38351424:G:A	single nucleotide variant	missense variant	Uncertain significance	Jan 30, 2024	criteria provided, single submitter
NM_152594.3(SPRED1):c.1261G>A (p.Val421Ile)	SPRED1	V421I	not provided|Legius syndrome	VCV001312588	15	38643791	15	38351590	1312588	1302849	rs752958999	NC_000015.10:38351589:G:A	single nucleotide variant	missense variant	Uncertain significance	Jul 10, 2023	criteria provided, multiple submitters, no conflicts
NM_152594.3(SPRED1):c.124G>A (p.Val42Ile)	SPRED1	V42I	not specified|Cardiovascular phenotype|Legius syndrome|not provided|Noonan syndrome and Noonan-related syndrome	VCV000047965	15	38591665	15	38299464	47965	57129	rs147204964	NC_000015.10:38299463:G:A	single nucleotide variant	missense variant	Conflicting classifications of pathogenicity	Jan 19, 2024	criteria provided, conflicting classifications
NM_152594.3(SPRED1):c.211G>A (p.Val71Ile)	SPRED1	V71I	not specified|not provided|Legius syndrome	VCV000918166	15	38614445	15	38322244	918166	915048	rs369150309	NC_000015.10:38322243:G:A	single nucleotide variant	missense variant	Conflicting classifications of pathogenicity	May 10, 2023	criteria provided, conflicting classifications
NM_152594.3(SPRED1):c.1211G>A (p.Trp404Ter)	SPRED1	W404*	Cardiovascular phenotype|Legius syndrome	VCV002587853	15	38643741	15	38351540	2587853	2764191		NC_000015.10:38351539:G:A	single nucleotide variant	nonsense	Conflicting classifications of pathogenicity	Aug 14, 2023	criteria provided, conflicting classifications
NM_152594.3(SPRED1):c.274T>C (p.Trp92Arg)	SPRED1	W92R	Legius syndrome	VCV000569345	15	38614508	15	38322307	569345	566978	rs1566867214	NC_000015.10:38322306:T:C	single nucleotide variant	missense variant	Uncertain significance	Dec 24, 2022	criteria provided, single submitter
NM_152594.3(SPRED1):c.502T>G (p.Tyr168Asp)	SPRED1	Y168D	not specified	VCV000928552	15	38632016	15	38339815	928552	917192	rs1566872960	NC_000015.10:38339814:T:G	single nucleotide variant	missense variant	Uncertain significance	Sep 16, 2019	criteria provided, single submitter
NM_152594.3(SPRED1):c.631T>C (p.Tyr211His)	SPRED1	Y211H	Cardiovascular phenotype	VCV001752847	15	38641671	15	38349470	1752847	1801280		NC_000015.10:38349469:T:C	single nucleotide variant	missense variant	Uncertain significance	Nov 14, 2021	criteria provided, single submitter
NM_152594.3(SPRED1):c.773A>G (p.Tyr258Cys)	SPRED1	Y258C	Legius syndrome|not provided	VCV001327227	15	38643303	15	38351102	1327227	1317741	rs2141016090	NC_000015.10:38351101:A:G	single nucleotide variant	missense variant	Uncertain significance	Dec 12, 2023	criteria provided, multiple submitters, no conflicts
NM_152594.3(SPRED1):c.782A>G (p.Tyr261Cys)	SPRED1	Y261C	Legius syndrome	VCV002818580	15	38643312	15	38351111	2818580	2980952		NC_000015.10:38351110:A:G	single nucleotide variant	missense variant	Uncertain significance	Dec 4, 2022	criteria provided, single submitter
NM_152594.3(SPRED1):c.875A>G (p.Tyr292Cys)	SPRED1	Y292C	Legius syndrome|Cardiovascular phenotype	VCV001473684	15	38643405	15	38351204	1473684	1387680	rs201933663	NC_000015.10:38351203:A:G	single nucleotide variant	missense variant	Conflicting classifications of pathogenicity	Mar 11, 2024	criteria provided, conflicting classifications
NM_152594.3(SPRED1):c.881A>T (p.Tyr294Phe)	SPRED1	Y294F	not specified|Legius syndrome	VCV000315736	15	38643411	15	38351210	315736	322347	rs886051105	NC_000015.10:38351209:A:T	single nucleotide variant	missense variant	Uncertain significance	Sep 15, 2020	criteria provided, multiple submitters, no conflicts
GRCh37/hg19 15q11.2-14(chr15:22836883-39108014)x1	ACTC1|APBA2|AQR|ARHGAP11A|ARHGAP11B|ATP10A|AVEN|CDIN1|CHRFAM7A|CHRM5|CHRNA7|CYFIP1|DPH6|EMC4|EMC7|ENTREP2|FAM98B|FAN1|GABRA5|GABRB3|GABRG3|GJD2|GOLGA6L2|GOLGA8A|GOLGA8B|GOLGA8H|GOLGA8J|GOLGA8M|GOLGA8N|GOLGA8O|GREM1|HERC2|IPW|KATNBL1|KLF13|LINC02694|LPCAT4|MAGEL2|MEIS2|MIR211|MKRN3|MTMR10|NDN|NIPA1|NIPA2|NOP10|NPAP1|NSMCE3|NUTM1|OCA2|OTUD7A|PGBD4|PWAR1|PWAR4|PWAR5|PWAR6|PWARSN|PWRN1|PWRN2|RASGRP1|RYR3|SCG5|SLC12A6|SNORD115-1|SNORD116-1|SNRPN|SNURF|SPRED1|TJP1|TMCO5A|TRPM1|TUBGCP5|UBE3A|ZNF770		not specified	VCV003063381	15	22836883 - 39108014			3063381	3223595			copy number loss		Pathogenic		criteria provided, single submitter
GRCh37/hg19 15q11.2-21.2(chr15:22770421-50347130)x3	ACTC1|ADAL|AFG2B|ANKRD63|APBA2|AQR|ARHGAP11A|ARHGAP11B|ATP10A|ATP8B4|AVEN|B2M|BAHD1|BLOC1S6|BMF|BUB1B|C15orf48|C15orf62|CAPN3|CATSPER2|CCDC32|CCDC9B|CCNDBP1|CDAN1|CDIN1|CEP152|CHAC1|CHP1|CHRFAM7A|CHRM5|CHRNA7|CHST14|CKMT1A|CKMT1B|COPS2|CTDSPL2|CTXN2|CYFIP1|DISP2|DLL4|DNAJC17|DPH6|DTWD1|DUOX1|DUOX2|DUOXA1|DUOXA2|DUT|EHD4|EID1|EIF2AK4|EIF3J|ELL3|EMC4|EMC7|ENTREP2|EPB42|EXD1|FAM227B|FAM98B|FAN1|FBN1|FGF7|FRMD5|FSIP1|GABRA5|GABRB3|GABRG3|GALK2|GANC|GATM|GCHFR|GJD2|GOLGA6L2|GOLGA8A|GOLGA8B|GOLGA8H|GOLGA8J|GOLGA8M|GOLGA8N|GOLGA8O|GOLM2|GPR176|GREM1|HAUS2|HERC2|HYPK|INO80|IPW|ITPKA|IVD|JMJD7|KATNBL1|KLF13|KNL1|KNSTRN|LCMT2|LINC02694|LINC02915|LPCAT4|LRRC57|LTK|MAGEL2|MAP1A|MAPKBP1|MEIS2|MFAP1|MGA|MIR211|MKRN3|MTMR10|MYEF2|NDN|NDUFAF1|NIPA1|NIPA2|NOP10|NPAP1|NSMCE3|NUSAP1|NUTM1|OCA2|OIP5|OTUD7A|PAK6|PAK6-AS1|PATL2|PDIA3|PGBD4|PHGR1|PLA2G4B|PLA2G4D|PLA2G4E|PLA2G4F|PLCB2|PPIP5K1|PPP1R14D|PWAR1|PWAR4|PWAR5|PWAR6|PWARSN|PWRN1|PWRN2|RAD51|RASGRP1|RHOV|RMDN3|RPAP1|RPUSD2|RTF1|RYR3|SCG5|SECISBP2L|SEMA6D|SERF2|SERINC4|SHC4|SHF|SLC12A1|SLC12A6|SLC24A5|SLC28A2|SLC30A4|SNAP23|SNORD115-1|SNORD116-1|SNRPN|SNURF|SORD|SPG11|SPINT1|SPRED1|SPTBN5|SQOR|SRP14|STARD9|STRC|TERB2|TGM5|TGM7|THBS1|TJP1|TMCO5A|TMEM62|TMEM87A|TP53BP1|TRIM69|TRPM1|TTBK2|TUBGCP4|TUBGCP5|TYRO3|UBE3A|UBR1|VPS18|VPS39|WDR76|ZFYVE19|ZNF106|ZNF770|ZSCAN29		not specified	VCV003063379	15	22770421 - 50347130			3063379	3223593			copy number gain		Pathogenic		criteria provided, single submitter
GRCh37/hg19 15q11.2-26.3(chr15:20733395-102511616)x4	CSK|CSNK1G1|CYP1A1|CYP1A2|DAPK2|DENND4A|CSPG4|CT62|CTDSPL2|CTSH|CTXN2|CYFIP1|CYP11A1|CYP19A1|AAGAB|ABHD17C|ABHD2|ACAN|ACSBG1|ACTC1|ADAL|ADAM10|ADAMTS17|ADAMTS7|ADAMTSL3|ADPGK|AEN|AFG2B|AGBL1|AKAP13|ALDH1A2|ALDH1A3|ALPK3|ANKDD1A|ANKRD34C|ANKRD63|ANP32A|ANPEP|ANXA2|AP3B2|AP3S2|AP4E1|APBA2|APH1B|AQP9|AQR|ARHGAP11A|ARHGAP11B|ARID3B|ARIH1|ARNT2|ARPIN|ARPIN-AP3S2|ARPP19|ARRDC4|ASB7|ATOSA|ATP10A|ATP8B4|AVEN|B2M|BAHD1|BBS4|BCL2A1|BCL2L10|BLM|BLOC1S6|BMF|BNC1|BNIP2|BTBD1|BUB1B|C15orf32|C15orf39|C15orf40|C15orf48|C15orf61|C15orf62|C2CD4A|C2CD4B|CA12|CALML4|CAPN3|CATSPER2|CCDC32|CCDC33|CCDC9B|CCNB2|CCNDBP1|CCPG1|CD276|CDAN1|CDIN1|CELF6|CEMIP|CEP152|CERS3|CFAP161|CGNL1|CHAC1|CHD2|CHP1|CHRFAM7A|CHRM5|CHRNA3|CHRNA5|CHRNA7|CHRNB4|CHST14|CHSY1|CIAO2A|CIB1|CIB2|CILP|CIMAP1C|CKMT1A|CKMT1B|CLK3|CLN6|CLPX|COMMD4|COPS2|CORO2B|COX5A|CPEB1|CPLX3|CRABP1|CRTC3|DET1|DIS3L|DISP2|DLL4|DMXL2|DNAAF4|DNAJA4|DNAJC17|DPH6|DPP8|DTWD1|DUOX1|DUOX2|DUOXA1|DUOXA2|DUT|EDC3|EFL1|EHD4|EID1|EIF2AK4|EIF3J|ELL3|EMC4|EMC7|ENTREP2|EPB42|ETFA|EXD1|FAH|FAM174B|FAM219B|FAM227B|FAM81A|FAM98B|FAN1|FANCI|FBN1|FBXL22|FBXO22|FEM1B|FES|FGF7|FOXB1|FRMD5|FSD2|FSIP1|FURIN|GABPB1|GABRA5|GABRB3|GABRG3|GALK2|GANC|GATM|GCHFR|GCNT3|GDPGP1|GJD2|GLCE|GLDN|GNB5|GOLGA6A|GOLGA6B|GOLGA6C|GOLGA6D|GOLGA6L1|GOLGA6L2|GOLGA6L6|GOLGA8A|GOLGA8B|GOLGA8H|GOLGA8J|GOLGA8M|GOLGA8N|GOLGA8O|GOLM2|GPR176|GRAMD2A|GREM1|GTF2A2|HACD3|HAPLN3|HAUS2|HCN4|HDC|HDDC3|HERC1|HERC2|HEXA|HMG20A|HOMER2|HYKK|HYPK|ICE2|IDH2|IDH3A|IGDCC3|IGDCC4|IGF1R|IL16|IMP3|INO80|INSYN1|INTS14|IPW|IQCH|IQGAP1|IREB2|ISG20|ISL2|ISLR|ISLR2|ITGA11|ITPKA|IVD|JMJD7|KATNBL1|KBTBD13|KIF23|KIF7|KLF13|KLHL25|KNL1|KNSTRN|LACTB|LARP6|LCMT2|LCTL|LDHAL6B|LEO1|LINC00928|LINC02694|LINC02915|LINGO1|LINS1|LIPC|LMAN1L|LOXL1|LPCAT4|LRRC28|LRRC49|LRRC57|LRRK1|LTK|LYSMD2|LYSMD4|MAGEL2|MAN2A2|MAN2C1|MAP1A|MAP2K1|MAP2K5|MAPK6|MAPKBP1|MCTP2|MEF2A|MEGF11|MEIS2|MESD|MESP1|MESP2|MEX3B|MFAP1|MFGE8|MGA|MINAR1|MINDY2|MIR184|MIR211|MIR9-3|MKRN3|MNS1|MORF4L1|MPI|MRPL46|MRPS11|MTFMT|MTHFS|MTMR10|MYEF2|MYO1E|MYO5A|MYO5C|MYO9A|MYZAP|NDN|NDUFAF1|NEDD4|NEIL1|NEO1|NGRN|NIPA1|NIPA2|NMB|NOP10|NOX5|NPAP1|NPTN|NR2E3|NR2F2|NRG4|NSMCE3|NTRK3|NUSAP1|NUTM1|OAZ2|OCA2|OIP5|ONECUT1|OR4F15|OR4F4|OR4F6|OR4M2|OR4N4|OTUD7A|PAK6|PAK6-AS1|PAQR5|PARP16|PARP6|PATL2|PCLAF|PCSK6|PDCD7|PDE8A|PDIA3|PEAK1|PEX11A|PGBD4|PGPEP1L|PHGR1|PIAS1|PIERCE2|PIF1|PIGB|PKM|PLA2G4B|PLA2G4D|PLA2G4E|PLA2G4F|PLCB2|PLEKHO2|PLIN1|PML|POLG|POLR2M|POTEB|POTEB2|PPCDC|PPIB|PPIP5K1|PPP1R14D|PRC1|PRTG|PSMA4|PSTPIP1|PTPN9|PWAR1|PWAR4|PWAR5|PWAR6|PWARSN|PWRN1|PWRN2|PYGO1|RAB11A|RAB27A|RAB8B|RAD51|RAMAC|RASGRF1|RASGRP1|RASL12|RBPMS2|RCCD1|RCN2|REC114|RFX7|RGMA|RHCG|RHOV|RLBP1|RMDN3|RNF111|RNU5A-1|RNU6-1|RORA|RPAP1|RPL4|RPLP1|RPP25|RPS17|RPS27L|RPUSD2|RSL24D1|RTF1|RYR3|SAXO2|SCAMP2|SCAMP5|SCAPER|SCARNA15|SCG3|SCG5|SEC11A|SECISBP2L|SELENOS|SEMA4B|SEMA6D|SEMA7A|SENP8|SERF2|SERINC4|SH2D7|SH3GL3|SHC4|SHF|SIN3A|SKIC8|SKOR1|SLC12A1|SLC12A6|SLC24A1|SLC24A5|SLC27A2|SLC28A1|SLC28A2|SLC30A4|SLC51B|SLCO3A1|SLTM|SMAD3|SMAD6|SNAP23|SNAPC5|SNORD115-1|SNORD116-1|SNRPA1|SNRPN|SNUPN|SNURF|SNX1|SNX22|SNX33|SORD|SPATA8|SPESP1|SPG11|SPG21|SPINT1|SPPL2A|SPRED1|SPTBN5|SQOR|SRP14|ST20|ST20-MTHFS|ST8SIA2|STARD5|STARD9|STOML1|STRA6|STRC|SV2B|SYNM|TARS3|TBC1D21|TBC1D2B|TCF12|TERB2|TEX9|TGM5|TGM7|THAP10|THBS1|THSD4|TICRR|TIPIN|TJP1|TLE3|TLN2|TLNRD1|TM2D3|TM6SF1|TMC3|TMCO5A|TMED3|TMEM202|TMEM266|TMEM62|TMEM87A|TMOD2|TMOD3|TNFAIP8L3|TP53BP1|TPM1|TRIM69|TRIP4|TRPM1|TRPM7|TSPAN3|TTBK2|TTC23|TUBGCP4|TUBGCP5|TYRO3|UACA|UBAP1L|UBE2Q2|UBE3A|UBL7|UBR1|ULK3|UNC13C|UNC45A|USP3|USP50|USP8|VPS13C|VPS18|VPS33B|VPS39|WDR72|WDR73|WDR76|WDR93|WHAMM|ZFAND6|ZFYVE19|ZNF106|ZNF280D|ZNF592|ZNF609|ZNF710|ZNF770|ZNF774|ZSCAN2|ZSCAN29|ZWILCH		See cases	VCV000395145	15	20733395 - 102511616			395145	382038			copy number gain		Pathogenic		no assertion criteria provided
GRCh37/hg19 15q11.2-26.3(chr15:22770422-102429112)	AAGAB|ABHD17C|ABHD2|ACAN|ACSBG1|ACTC1|ADAL|ADAM10|ADAMTS17|ADAMTS7|ADAMTSL3|ADPGK|AEN|AFG2B|AGBL1|AKAP13|ALDH1A2|ALDH1A3|ALPK3|ANKDD1A|ANKRD34C|ANKRD63|ANP32A|ANPEP|ANXA2|AP3B2|AP3S2|AP4E1|APBA2|APH1B|AQP9|AQR|ARHGAP11A|ARHGAP11B|ARID3B|ARIH1|ARNT2|ARPIN|ARPIN-AP3S2|ARPP19|ARRDC4|ASB7|ATOSA|ATP10A|ATP8B4|AVEN|B2M|BAHD1|BBS4|BCL2A1|BCL2L10|BLM|BLOC1S6|BMF|BNC1|BNIP2|BTBD1|BUB1B|C15orf32|C15orf39|C15orf40|C15orf48|C15orf61|C15orf62|C2CD4A|C2CD4B|CA12|CALML4|CAPN3|CATSPER2|CCDC32|CCDC33|CCDC9B|CCNB2|CCNDBP1|CCPG1|CD276|CDAN1|CDIN1|CELF6|CEMIP|CEP152|CERS3|CFAP161|CGNL1|CHAC1|CHD2|CHP1|CHRFAM7A|CHRM5|CHRNA3|CHRNA5|CHRNA7|CHRNB4|CHST14|CHSY1|CIAO2A|CIB1|CIB2|CILP|CIMAP1C|CKMT1A|CKMT1B|CLK3|CLN6|CLPX|COMMD4|COPS2|CORO2B|COX5A|CPEB1|CPLX3|CRABP1|CRTC3|CSK|CSNK1G1|CSPG4|CT62|CTDSPL2|CTSH|CTXN2|CYFIP1|CYP11A1|CYP19A1|CYP1A1|CYP1A2|DAPK2|DENND4A|DET1|DIS3L|DISP2|DLL4|DMXL2|DNAAF4|DNAJA4|DNAJC17|DPH6|DPP8|DTWD1|DUOX1|DUOX2|DUOXA1|DUOXA2|DUT|EDC3|EFL1|EHD4|EID1|EIF2AK4|EIF3J|ELL3|EMC4|EMC7|ENTREP2|EPB42|ETFA|EXD1|FAH|FAM174B|FAM219B|FAM227B|FAM81A|FAM98B|FAN1|FANCI|FBN1|FBXL22|FBXO22|FEM1B|FES|FGF7|FOXB1|FRMD5|FSD2|FSIP1|FURIN|GABPB1|GABRA5|GABRB3|GABRG3|GALK2|GANC|GATM|GCHFR|GCNT3|GDPGP1|GJD2|GLCE|GLDN|GNB5|GOLGA6A|GOLGA6B|GOLGA6C|GOLGA6D|GOLGA6L2|GOLGA8A|GOLGA8B|GOLGA8H|GOLGA8J|GOLGA8M|GOLGA8N|GOLGA8O|GOLM2|GPR176|GRAMD2A|GREM1|GTF2A2|HACD3|HAPLN3|HAUS2|HCN4|HDC|HDDC3|HERC1|HERC2|HEXA|HMG20A|HOMER2|HYKK|HYPK|ICE2|IDH2|IDH3A|IGDCC3|IGDCC4|IGF1R|IL16|IMP3|INO80|INSYN1|INTS14|IPW|IQCH|IQGAP1|IREB2|ISG20|ISL2|ISLR|ISLR2|ITGA11|ITPKA|IVD|JMJD7|KATNBL1|KBTBD13|KIF23|KIF7|KLF13|KLHL25|KNL1|KNSTRN|LACTB|LARP6|LCMT2|LCTL|LDHAL6B|LEO1|LINC00928|LINC02694|LINC02915|LINGO1|LINS1|LIPC|LMAN1L|LOXL1|LPCAT4|LRRC28|LRRC49|LRRC57|LRRK1|LTK|LYSMD2|LYSMD4|MAGEL2|MAN2A2|MAN2C1|MAP1A|MAP2K1|MAP2K5|MAPK6|MAPKBP1|MCTP2|MEF2A|MEGF11|MEIS2|MESD|MESP1|MESP2|MEX3B|MFAP1|MFGE8|MGA|MINAR1|MINDY2|MIR184|MIR211|MIR9-3|MKRN3|MNS1|MORF4L1|MPI|MRPL46|MRPS11|MTFMT|MTHFS|MTMR10|MYEF2|MYO1E|MYO5A|MYO5C|MYO9A|MYZAP|NDN|NDUFAF1|NEDD4|NEIL1|NEO1|NGRN|NIPA1|NIPA2|NMB|NOP10|NOX5|NPAP1|NPTN|NR2E3|NR2F2|NRG4|NSMCE3|NTRK3|NUSAP1|NUTM1|OAZ2|OCA2|OIP5|ONECUT1|OR4F15|OR4F6|OTUD7A|PAK6|PAK6-AS1|PAQR5|PARP16|PARP6|PATL2|PCLAF|PCSK6|PDCD7|PDE8A|PDIA3|PEAK1|PEX11A|PGBD4|PGPEP1L|PHGR1|PIAS1|PIERCE2|PIF1|PIGB|PKM|PLA2G4B|PLA2G4D|PLA2G4E|PLA2G4F|PLCB2|PLEKHO2|PLIN1|PML|POLG|POLR2M|PPCDC|PPIB|PPIP5K1|PPP1R14D|PRC1|PRTG|PSMA4|PSTPIP1|PTPN9|PWAR1|PWAR4|PWAR5|PWAR6|PWARSN|PWRN1|PWRN2|PYGO1|RAB11A|RAB27A|RAB8B|RAD51|RAMAC|RASGRF1|RASGRP1|RASL12|RBPMS2|RCCD1|RCN2|REC114|RFX7|RGMA|RHCG|RHOV|RLBP1|RMDN3|RNF111|RNU5A-1|RNU6-1|RORA|RPAP1|RPL4|RPLP1|RPP25|RPS17|RPS27L|RPUSD2|RSL24D1|RTF1|RYR3|SAXO2|SCAMP2|SCAMP5|SCAPER|SCARNA15|SCG3|SCG5|SEC11A|SECISBP2L|SELENOS|SEMA4B|SEMA6D|SEMA7A|SENP8|SERF2|SERINC4|SH2D7|SH3GL3|SHC4|SHF|SIN3A|SKIC8|SKOR1|SLC12A1|SLC12A6|SLC24A1|SLC24A5|SLC27A2|SLC28A1|SLC28A2|SLC30A4|SLC51B|SLCO3A1|SLTM|SMAD3|SMAD6|SNAP23|SNAPC5|SNORD115-1|SNORD116-1|SNRPA1|SNRPN|SNUPN|SNURF|SNX1|SNX22|SNX33|SORD|SPATA8|SPESP1|SPG11|SPG21|SPINT1|SPPL2A|SPRED1|SPTBN5|SQOR|SRP14|ST20|ST20-MTHFS|ST8SIA2|STARD5|STARD9|STOML1|STRA6|STRC|SV2B|SYNM|TARS3|TBC1D21|TBC1D2B|TCF12|TERB2|TEX9|TGM5|TGM7|THAP10|THBS1|THSD4|TICRR|TIPIN|TJP1|TLE3|TLN2|TLNRD1|TM2D3|TM6SF1|TMC3|TMCO5A|TMED3|TMEM202|TMEM266|TMEM62|TMEM87A|TMOD2|TMOD3|TNFAIP8L3|TP53BP1|TPM1|TRIM69|TRIP4|TRPM1|TRPM7|TSPAN3|TTBK2|TTC23|TUBGCP4|TUBGCP5|TYRO3|UACA|UBAP1L|UBE2Q2|UBE3A|UBL7|UBR1|ULK3|UNC13C|UNC45A|USP3|USP50|USP8|VPS13C|VPS18|VPS33B|VPS39|WDR72|WDR73|WDR76|WDR93|WHAMM|ZFAND6|ZFYVE19|ZNF106|ZNF280D|ZNF592|ZNF609|ZNF710|ZNF770|ZNF774|ZSCAN2|ZSCAN29|ZWILCH		See cases	VCV000442892	15	22770422 - 102429112			442892	436554			copy number gain		Pathogenic	Jul 14, 2015	no assertion criteria provided
GRCh37/hg19 15q11.2-26.3(chr15:22770422-102429112)x3	AAGAB|ABHD17C|ABHD2|ACAN|ACSBG1|ACTC1|ADAL|ADAM10|ADAMTS17|ADAMTS7|ADAMTSL3|ADPGK|AEN|AFG2B|AGBL1|AKAP13|ALDH1A2|ALDH1A3|ALPK3|ANKDD1A|ANKRD34C|ANKRD63|ANP32A|ANPEP|ANXA2|AP3B2|AP3S2|AP4E1|APBA2|APH1B|AQP9|AQR|ARHGAP11A|ARHGAP11B|ARID3B|ARIH1|ARNT2|ARPIN|ARPIN-AP3S2|ARPP19|ARRDC4|ASB7|ATOSA|ATP10A|ATP8B4|AVEN|B2M|BAHD1|BBS4|BCL2A1|BCL2L10|BLM|BLOC1S6|BMF|BNC1|BNIP2|BTBD1|BUB1B|C15orf32|C15orf39|C15orf40|C15orf48|C15orf61|C15orf62|C2CD4A|C2CD4B|CA12|CALML4|CAPN3|CATSPER2|CCDC32|CCDC33|CCDC9B|CCNB2|CCNDBP1|CCPG1|CD276|CDAN1|CDIN1|CELF6|CEMIP|CEP152|CERS3|CFAP161|CGNL1|CHAC1|CHD2|CHP1|CHRFAM7A|CHRM5|CHRNA3|CHRNA5|CHRNA7|CHRNB4|CHST14|CHSY1|CIAO2A|CIB1|CIB2|CILP|CIMAP1C|CKMT1A|CKMT1B|CLK3|CLN6|CLPX|COMMD4|COPS2|CORO2B|COX5A|CPEB1|CPLX3|CRABP1|CRTC3|CSK|CSNK1G1|CSPG4|CT62|CTDSPL2|CTSH|CTXN2|CYFIP1|CYP11A1|CYP19A1|CYP1A1|CYP1A2|DAPK2|DENND4A|DET1|DIS3L|DISP2|DLL4|DMXL2|DNAAF4|DNAJA4|DNAJC17|DPH6|DPP8|DTWD1|DUOX1|DUOX2|DUOXA1|DUOXA2|DUT|EDC3|EFL1|EHD4|EID1|EIF2AK4|EIF3J|ELL3|EMC4|EMC7|ENTREP2|EPB42|ETFA|EXD1|FAH|FAM174B|FAM219B|FAM227B|FAM81A|FAM98B|FAN1|FANCI|FOXB1|FBN1|FBXL22|FBXO22|FEM1B|FES|FGF7|FRMD5|FSD2|FSIP1|FURIN|GABPB1|GABRA5|GABRB3|GABRG3|GALK2|GANC|GATM|GCHFR|GCNT3|GDPGP1|GJD2|GLCE|GLDN|GNB5|GOLGA6A|GOLGA6B|GOLGA6C|GOLGA6D|GOLGA6L2|GOLGA8A|GOLGA8B|GOLGA8H|GOLGA8J|GOLGA8M|GOLGA8N|GOLGA8O|GOLM2|GPR176|GRAMD2A|GREM1|GTF2A2|HACD3|HAPLN3|HAUS2|HCN4|HDC|HDDC3|HERC1|HERC2|HEXA|HMG20A|HOMER2|HYKK|HYPK|ICE2|IDH2|IDH3A|IGDCC3|IGDCC4|IGF1R|IL16|IMP3|INO80|INSYN1|INTS14|IPW|IQCH|IQGAP1|IREB2|ISG20|ISL2|ISLR|ISLR2|ITGA11|ITPKA|IVD|JMJD7|KATNBL1|KBTBD13|KIF23|KIF7|KLF13|KLHL25|KNL1|KNSTRN|LACTB|LARP6|LCMT2|LCTL|LDHAL6B|LEO1|LINC00928|LINC02694|LINC02915|LINGO1|LINS1|LIPC|LMAN1L|LOXL1|LPCAT4|LRRC28|LRRC49|LRRC57|LRRK1|LTK|LYSMD2|LYSMD4|MAGEL2|MAN2A2|MAN2C1|MAP1A|MAP2K1|MAP2K5|MAPK6|MAPKBP1|MCTP2|MEF2A|MEGF11|MEIS2|MESD|MESP1|MESP2|MEX3B|MFAP1|MFGE8|MGA|MINAR1|MINDY2|MIR184|MIR211|MIR9-3|MKRN3|MNS1|MORF4L1|MPI|MRPL46|MRPS11|MTFMT|MTHFS|MTMR10|MYEF2|MYO1E|MYO5A|MYO5C|MYO9A|MYZAP|NDN|NDUFAF1|NEDD4|NEIL1|NEO1|NGRN|NIPA1|NIPA2|NMB|NOP10|NOX5|NPAP1|NPTN|NR2E3|NR2F2|NRG4|NSMCE3|NTRK3|NUSAP1|NUTM1|OAZ2|OCA2|OIP5|ONECUT1|OR4F15|OR4F6|OTUD7A|PAK6|PAK6-AS1|PAQR5|PARP16|PARP6|PATL2|PCLAF|PCSK6|PDCD7|PDE8A|PDIA3|PEAK1|PEX11A|PGBD4|PGPEP1L|PHGR1|PIAS1|PIERCE2|PIF1|PIGB|PKM|PLA2G4B|PLA2G4D|PLA2G4E|PLA2G4F|PLCB2|PLEKHO2|PLIN1|PML|POLG|POLR2M|PPCDC|PPIB|PPIP5K1|PPP1R14D|PRC1|PRTG|PSMA4|PSTPIP1|PTPN9|PWAR1|PWAR4|PWAR5|PWAR6|PWARSN|PWRN1|PWRN2|PYGO1|RAB11A|RAB27A|RAB8B|RAD51|RAMAC|RASGRF1|RASGRP1|RASL12|RBPMS2|RCCD1|RCN2|REC114|RFX7|RGMA|RHCG|RHOV|RLBP1|RMDN3|RNF111|RNU5A-1|RNU6-1|RORA|RPAP1|RPL4|RPLP1|RPP25|RPS17|RPS27L|RPUSD2|RSL24D1|RTF1|RYR3|SAXO2|SCAMP2|SCAMP5|SCAPER|SCARNA15|SCG3|SCG5|SEC11A|SECISBP2L|SELENOS|SEMA4B|SEMA6D|SEMA7A|SENP8|SERF2|SERINC4|SH2D7|SH3GL3|SHC4|SHF|SIN3A|SKIC8|SKOR1|SLC12A1|SLC12A6|SLC24A1|SLC24A5|SLC27A2|SLC28A1|SLC28A2|SLC30A4|SLC51B|SLCO3A1|SLTM|SMAD3|SMAD6|SNAP23|SNAPC5|SNORD115-1|SNORD116-1|SNRPA1|SNRPN|SNUPN|SNURF|SNX1|SNX22|SNX33|SORD|SPATA8|SPESP1|SPG11|SPG21|SPINT1|SPPL2A|SPRED1|SPTBN5|SQOR|SRP14|ST20|ST20-MTHFS|ST8SIA2|STARD5|STARD9|STOML1|STRA6|STRC|SV2B|SYNM|TARS3|TBC1D21|TBC1D2B|TCF12|TERB2|TEX9|TGM5|TGM7|THAP10|THBS1|THSD4|TICRR|TIPIN|TJP1|TLE3|TLN2|TLNRD1|TM2D3|TM6SF1|TMC3|TMCO5A|TMED3|TMEM202|TMEM266|TMEM62|TMEM87A|TMOD2|TMOD3|TNFAIP8L3|TP53BP1|TPM1|TRIM69|TRIP4|TRPM1|TRPM7|TSPAN3|TTBK2|TTC23|TUBGCP4|TUBGCP5|TYRO3|UACA|UBAP1L|UBE2Q2|UBE3A|UBL7|UBR1|ULK3|UNC13C|UNC45A|USP3|USP50|USP8|VPS13C|VPS18|VPS33B|VPS39|WDR72|WDR73|WDR76|WDR93|WHAMM|ZFAND6|ZFYVE19|ZNF106|ZNF280D|ZNF592|ZNF609|ZNF710|ZNF770|ZNF774|ZSCAN2|ZSCAN29|ZWILCH		See cases	VCV000442893	15	22770422 - 102429112			442893	436555			copy number gain		Pathogenic	Dec 2, 2014	no assertion criteria provided
GRCh37/hg19 15q14(chr15:33809650-40027263)x1	ACTC1|AQR|EMC4|EMC7|FAM98B|FSIP1|GJD2|GOLGA8A|AVEN|GOLGA8B|KATNBL1|LINC02694|LINC02915|LPCAT4|CDIN1|CHRM5|DPH6|MEIS2|NOP10|NUTM1|PGBD4|RASGRP1|RYR3|SLC12A6|SPRED1|THBS1|TMCO5A|ZNF770		15q14 microdeletion syndrome	VCV001341971	15	33809650 - 40027263			1341971	1333369			copy number loss		Pathogenic	Feb 2, 2022	criteria provided, single submitter
GRCh37/hg19 15q14(chr15:34197488-38656254)x1	ACTC1|AQR|AVEN|CDIN1|CHRM5|DPH6|EMC4|EMC7|GJD2|GOLGA8A|GOLGA8B|KATNBL1|LPCAT4|MEIS2|NOP10|NUTM1|PGBD4|SLC12A6|SPRED1|TMCO5A|ZNF770		not provided	VCV000815702	15	34197488 - 38656254			815702	803911			copy number loss		Pathogenic	Jan 26, 2019	no assertion criteria provided
GRCh37/hg19 15q14(chr15:34990168-39236311)x1	ACTC1|AQR|CDIN1|DPH6|FAM98B|GJD2|LINC02694|MEIS2|RASGRP1|SPRED1|TMCO5A|ZNF770		not specified	VCV003063372	15	34990168 - 39236311			3063372	3223586			copy number loss		Pathogenic		criteria provided, single submitter
GRCh37/hg19 15q14(chr15:36905047-40037396)x4	CDIN1|FAM98B|FSIP1|LINC02694|LINC02915|MEIS2|RASGRP1|SPRED1|THBS1|TMCO5A		See cases	VCV000395223	15	36905047 - 40037396			395223	382116			copy number gain		Pathogenic		no assertion criteria provided
GRCh37/hg19 15q14(chr15:38466370-38578075)x1	SPRED1		not provided	VCV000624481	15	38466370 - 38578075			624481	613306			copy number loss		Likely pathogenic	Apr 27, 2018	criteria provided, single submitter
GRCh37/hg19 15q14(chr15:38556565-38591748)x1	SPRED1		not provided	VCV003239624	15	38556565 - 38591748			3239624	3398614			copy number loss		Pathogenic	May 1, 2024	criteria provided, single submitter
GRCh37/hg19 15q14-15.1 chr15:34638237..42057083 complex variant	CCDC32|RTF1|ZFYVE19|ZNF770|SPINT1|CDIN1|DPH6|EIF2AK4|EXD1|DNAJC17|CHAC1|CHP1|CHST14|DISP2|DLL4|FAM98B|FSIP1|CCDC9B|GCHFR|ACTC1|ANKRD63|AQR|BAHD1|BMF|BUB1B|C15orf62|GJD2|GOLGA8A|GOLGA8B|GPR176|INO80|ITPKA|IVD|KNL1|KNSTRN|LINC02694|LINC02915|LPCAT4|LTK|MEIS2|MGA|NDUFAF1|NUSAP1|NUTM1|OIP5|PAK6|PAK6-AS1|PHGR1|PLCB2|PPP1R14D|RAD51|RASGRP1|RHOV|RMDN3|RPAP1|RPUSD2|SPRED1|SRP14|THBS1|TMCO5A|TYRO3|VPS18		Spindle cell sarcoma	VCV000585332	15	34638237 - 42057083			585332	576381			Complex		Pathogenic	Aug 27, 2018	criteria provided, single submitter
GRCh37/hg19 15q14-15.1(chr15:38170429-40775075)x1	THBS1|EIF2AK4|PAK6|SPRED1|PAK6-AS1|BUB1B|CHST14|DISP2|IVD|ANKRD63|CCDC9B|PLCB2|FAM98B|FSIP1|LINC02694|KNSTRN|RASGRP1|GPR176|PHGR1|BMF|LINC02915|SRP14|BAHD1|TMCO5A		not provided	VCV000564194	15	38170429 - 40775075			564194	555378			copy number loss		Pathogenic	Feb 20, 2018	no assertion criteria provided
GRCh38/hg38 15q11.2-14(chr15:23319714-38545325)x3	ACTC1|APBA2|AQR|ARHGAP11B-DT|ARHGAP11A|ARHGAP11A-DT|ARHGAP11A-SCG5|ARHGAP11B|ATP10A|ATP10A-DT|AVEN|CDIN1|CHRFAM7A|CHRM5|CHRNA7|DPH6|DPH6-DT|EMC4|EMC7|ENTREP2|FAM98B|FAN1|FMN1|GABRA5|GABRB3|GABRG3|GABRG3-AS1|GJD2|GJD2-DT|GOLGA6L2|GOLGA6L24|GOLGA6L25|GOLGA6L26|GOLGA6L7|GOLGA8A|GOLGA8B|GOLGA8F|GOLGA8G|GOLGA8H|GOLGA8J|GOLGA8K|GOLGA8M|GOLGA8N|GOLGA8O|GOLGA8Q|GOLGA8R|GOLGA8S|GOLGA8T|GREM1|GREM1-AS1|HERC2|IPW|KATNBL1|KLF13|LCIIAR|LINC00929|LINC01852|LINC02249|LINC02250|LINC02252|LINC02256|LINC02345|LINC02346|LINC02352|LINC02853|LINC03034|LOC105370764|LOC106736464|LOC106736465|LOC106736468|LOC106736469|LOC106736476|LOC106736477|LOC106736480|LOC106736481|LOC106783506|LOC108004527|LOC110120842|LOC110120858|LOC110120896|LOC110120905|LOC110120936|LOC110120937|LOC110121498|LOC112272578|LOC112272579|LOC112272580|LOC112272581|LOC112272582|LOC112272583|LOC113939943|LOC121530575|LOC121530576|LOC121847940|LOC121847941|LOC125078046|LOC125078047|LOC125078048|LOC125078049|LOC125078051|LOC125078052|LOC125078053|LOC125078054|LOC125078055|LOC125078056|LOC125078057|LOC125078058|LOC125078059|LOC126862075|LOC126862076|LOC126862077|LOC126862078|LOC126862079|LOC126862080|LOC126862081|LOC126862082|LOC126862083|LOC126862084|LOC126862085|LOC126862086|LOC126862087|LOC126862088|LOC126862089|LOC126862090|LOC126862091|LOC126862092|LOC126862093|LOC126862094|LOC126862095|LOC126862096|LOC126862097|LOC126862098|LOC126862099|LOC126862100|LOC126862101|LOC126862102|LOC126862103|LOC126862104|LOC126862105|LOC127829159|LOC128772394|LOC128899998|LOC128899999|LOC129390675|LOC129390676|LOC129390677|LOC129390678|LOC129390679|LOC129390680|LOC129390681|LOC129390682|LOC129390683|LOC129390684|LOC129390685|LOC130056720|LOC130056721|LOC130056722|LOC130056723|LOC130056724|LOC130056725|LOC130056726|LOC130056727|LOC130056728|LOC130056729|LOC130056730|LOC130056731|LOC130056732|LOC130056733|LOC130056734|LOC130056735|LOC130056736|LOC130056737|LOC130056738|LOC130056739|LOC130056740|LOC130056741|LOC130056742|LOC130056743|LOC130056744|LOC130056745|LOC130056746|LOC130056747|LOC130056748|LOC130056749|LOC130056750|LOC130056751|LOC130056752|LOC130056753|LOC130056754|LOC130056755|LOC130056756|LOC130056757|LOC130056758|LOC130056759|LOC130056760|LOC130056761|LOC130056762|LOC130056763|LOC130056764|LOC130056765|LOC130056766|LOC130056767|LOC130056768|LOC130056769|LOC130056770|LOC130056771|LOC130056772|LOC130056773|LOC130056774|LOC130056775|LOC130056776|LOC130056777|LOC130056778|LOC130056779|LOC130056780|LOC130056781|LOC130056782|LOC130056783|LOC130056784|LOC130056785|LOC130056786|LOC130056787|LOC130056788|LOC130056789|LOC130056790|LOC130056791|LOC130056792|LOC130056793|LOC132090298|LOC132090299|LOC132090300|LOC132090301|LOC145845|LPCAT4|MAGEL2|MEIS2|MIR1233-1|MIR1233-2|MIR211|MIR3942|MIR4508|MIR4509-2|MIR4509-3|MIR4510|MIR4715|MIR8063|MKRN3|MTMR10|NANOGP8|OCA2|NDN|NOP10|NPAP1|NSMCE3|NUTM1|OTUD7A|PGBD4|PWAR1|PWAR4|PWAR5|PWAR6|PWARSN|PWRN1|PWRN2|PWRN3|PWRN4|RASGRP1|RYR3|RYR3-DT|SCG5|SCG5-AS1|SLC12A6|SNHG14|SNORD107|SNORD108|SNORD109A|SNORD109B|SNORD115-1|SNORD115-10|SNORD115-11|SNORD115-12|SNORD115-13|SNORD115-14|SNORD115-15|SNORD115-16|SNORD115-17|SNORD115-18|SNORD115-19|SNORD115-2|SNORD115-20|SNORD115-21|SNORD115-22|SNORD115-23|SNORD115-24|SNORD115-25|SNORD115-26|SNORD115-27|SNORD115-28|SNORD115-29|SNORD115-3|SNORD115-30|SNORD115-31|SNORD115-32|SNORD115-33|SNORD115-34|SNORD115-35|SNORD115-36|SNORD115-37|SNORD115-38|SNORD115-39|SNORD115-4|SNORD115-40|SNORD115-41|SNORD115-42|SNORD115-43|SNORD115-44|SNORD115-45|SNORD115-46|SNORD115-47|SNORD115-48|SNORD115-5|SNORD115-6|SNORD115-7|SNORD115-8|SNORD115-9|SNORD116-1|SNORD116-10|SNORD116-11|SNORD116-12|SNORD116-13|SNORD116-14|SNORD116-15|SNORD116-16|SNORD116-17|SNORD116-18|SNORD116-19|SNORD116-2|SNORD116-20|SNORD116-21|SNORD116-22|SNORD116-23|SNORD116-24|SNORD116-25|SNORD116-26|SNORD116-27|SNORD116-28|SNORD116-29|SNORD116-3|SNORD116-30|SNORD116-4|SNORD116-5|SNORD116-6|SNORD116-7|SNORD116-8|SNORD116-9|SNORD64|SNRPN|SNURF|SPRED1|TJP1|TMCO5A|TRE-TTC2-2|TRPM1|UBE3A|ZNF770		See cases	VCV000149530	15	22765628 - 38837526	15	23319714 - 38545325	149530	159281			copy number gain		Pathogenic	Aug 13, 2012	no assertion criteria provided
GRCh38/hg38 15q13.3-14(chr15:32326136-39394068)x1	LOC132090301|LOC132090302|LOC145845|LPCAT4|MEIS2|MIR1233-1|MIR1233-2|MIR3942|MIR4510|MIR8063|NANOGP8|NOP10|NUTM1|PGBD4|RASGRP1|RYR3|RYR3-DT|SCG5|SCG5-AS1|SLC12A6|SPRED1|TMCO5A|ZNF770|ARHGAP11A-DT|ACTC1|AQR|ARHGAP11A|ARHGAP11A-SCG5|AVEN|CDIN1|CHRM5|DPH6|DPH6-DT|EMC4|EMC7|FAM98B|FMN1|GJD2|GJD2-DT|GOLGA8A|GOLGA8B|GOLGA8K|GOLGA8N|GOLGA8O|GREM1|GREM1-AS1|KATNBL1|LINC01852|LINC02252|LINC02256|LINC02345|LINC02694|LINC02853|LINC02915|LOC105370764|LOC105370781|LOC106736469|LOC106736481|LOC108004527|LOC110120842|LOC110120858|LOC110120896|LOC110120905|LOC110120936|LOC110120937|LOC112272583|LOC113939943|LOC121530575|LOC121530576|LOC121530577|LOC125078054|LOC125078055|LOC125078056|LOC125078057|LOC125078058|LOC125078059|LOC126862090|LOC126862091|LOC126862092|LOC126862093|LOC126862094|LOC126862095|LOC126862096|LOC126862097|LOC126862098|LOC126862099|LOC126862100|LOC126862101|LOC126862102|LOC126862103|LOC126862104|LOC126862105|LOC126862106|LOC126862107|LOC126862108|LOC126862109|LOC129390682|LOC129390683|LOC129390684|LOC129390685|LOC130056728|LOC130056729|LOC130056730|LOC130056731|LOC130056732|LOC130056733|LOC130056734|LOC130056735|LOC130056736|LOC130056737|LOC130056738|LOC130056739|LOC130056740|LOC130056741|LOC130056742|LOC130056743|LOC130056744|LOC130056745|LOC130056746|LOC130056747|LOC130056748|LOC130056749|LOC130056750|LOC130056751|LOC130056752|LOC130056753|LOC130056754|LOC130056755|LOC130056756|LOC130056757|LOC130056758|LOC130056759|LOC130056760|LOC130056761|LOC130056762|LOC130056763|LOC130056764|LOC130056765|LOC130056766|LOC130056767|LOC130056768|LOC130056769|LOC130056770|LOC130056771|LOC130056772|LOC130056773|LOC130056774|LOC130056775|LOC130056776|LOC130056777|LOC130056778|LOC130056779|LOC130056780|LOC130056781|LOC130056782|LOC130056783|LOC130056784|LOC130056785|LOC130056786|LOC130056787|LOC130056788|LOC130056789|LOC130056790|LOC130056791|LOC130056792|LOC130056793|LOC130056794|LOC130056795|LOC130056796|LOC130056797|LOC130056798|LOC130056799|LOC130056800|LOC130056801|LOC130056802|LOC130056803|LOC130056804|LOC130056805|LOC130056806|LOC132090300		See cases	VCV000057876	15	32618337 - 39686269	15	32326136 - 39394068	57876	72471			copy number loss		Pathogenic	Aug 12, 2011	criteria provided, single submitter
GRCh38/hg38 15q13.3-15.1(chr15:32635803-40233825)x1	ACTC1|AQR|ARHGAP11A|ARHGAP11A-SCG5|AVEN|BMF|BUB1B|BUB1B-PAK6|CDIN1|CHRM5|DPH6|DPH6-DT|EIF2AK4|EMC4|EMC7|FAM98B|FMN1|FSIP1|GJD2|GJD2-DT|GOLGA8A|GOLGA8B|GPR176|GPR176-DT|GREM1|GREM1-AS1|KATNBL1|LINC01852|LINC02252|LINC02345|LINC02694|LINC02853|LINC02915|LOC105370764|LOC105370781|LOC105370783|LOC105370787|LOC105370941|LOC108004527|LOC108353818|LOC110120842|LOC110120858|LOC110120896|LOC110120905|LOC110120936|LOC110120937|LOC110121409|LOC112272583|LOC112272584|LOC113939943|LOC121530575|LOC121530576|LOC121530577|LOC125078054|LOC125078055|LOC125078056|LOC125078057|LOC125078058|LOC125078059|LOC125078061|LOC125078062|LOC126862090|LOC126862091|LOC126862092|LOC126862093|LOC126862094|LOC126862095|LOC126862096|LOC126862097|LOC126862098|LOC126862099|LOC126862100|LOC126862101|LOC126862102|LOC126862103|LOC126862104|LOC126862105|LOC126862106|LOC126862107|LOC126862108|LOC126862109|LOC126862110|LOC126862111|LOC129390682|LOC129390683|LOC129390684|LOC129390685|LOC129390686|LOC129390687|LOC130056728|LOC130056729|LOC130056730|LOC130056731|LOC130056732|LOC130056733|LOC130056734|LOC130056735|LOC130056736|LOC130056737|LOC130056738|LOC130056739|LOC130056740|LOC130056741|LOC130056742|LOC130056743|LOC130056744|LOC130056745|LOC130056746|LOC130056747|LOC130056748|LOC130056749|LOC130056750|LOC130056751|LOC130056752|LOC130056753|LOC130056754|LOC130056755|LOC130056756|LOC130056757|LOC130056758|LOC130056759|LOC130056760|LOC130056761|LOC130056762|LOC130056763|LOC130056764|LOC130056765|LOC130056766|LOC130056767|LOC130056768|LOC130056769|LOC130056770|LOC130056771|LOC130056772|LOC130056773|LOC130056774|LOC130056775|LOC130056776|LOC130056777|LOC130056778|LOC130056779|LOC130056780|LOC130056781|LOC130056782|LOC130056783|LOC130056784|LOC130056785|LOC130056786|LOC130056787|LOC130056788|LOC130056789|LOC130056790|LOC130056791|LOC130056792|LOC130056793|LOC130056794|LOC130056795|LOC130056796|LOC130056797|LOC130056798|LOC130056799|LOC130056800|LOC130056801|LOC130056802|LOC130056803|LOC130056804|LOC130056805|LOC130056806|LOC130056807|LOC130056808|LOC130056809|LOC130056810|LOC130056811|LOC130056812|LOC130056813|LOC130056814|LOC130056815|LOC130056816|LOC130056817|LOC130056818|LOC130056819|LOC130056820|LOC130056821|LOC130056822|LOC130056823|LOC130056824|LOC130056825|LOC130056826|LOC130056827|LOC130056828|LOC130056829|LOC130056830|LOC130056831|LOC132090300|LOC132090301|LOC132090302|LOC145845|LPCAT4|MEIS2|MIR1233-1|MIR1233-2|MIR3942|MIR4510|MIR8063|NANOGP8|NOP10|NUTM1|PGBD4|RASGRP1|RYR3|RYR3-DT|SCG5|SCG5-AS1|SLC12A6|SPRED1|SRP14|SRP14-DT|THBS1|THBS1-IT1|TMCO5A|ZNF770		See cases	VCV000057877	15	32928004 - 40526026	15	32635803 - 40233825	57877	72472			copy number loss		Pathogenic	Aug 12, 2011	criteria provided, single submitter
GRCh38/hg38 15q14(chr15:34588015-39280404)x1	ACTC1|AQR|CDIN1|DPH6|DPH6-DT|FAM98B|GJD2|GJD2-DT|LINC01852|LINC02252|LINC02345|LINC02694|LINC02853|LINC02915|LOC105370764|LOC105370781|LOC108004527|LOC110120842|LOC110120858|LOC110120896|LOC110120905|LOC110120936|LOC110120937|LOC112272583|LOC113939943|LOC121530575|LOC121530576|LOC125078055|LOC125078056|LOC125078057|LOC125078058|LOC125078059|LOC126862099|LOC126862100|LOC126862101|LOC126862102|LOC126862103|LOC126862104|LOC126862105|LOC126862106|LOC126862107|LOC126862108|LOC126862109|LOC129390685|LOC130056762|LOC130056763|LOC130056764|LOC130056765|LOC130056766|LOC130056767|LOC130056768|LOC130056769|LOC130056770|LOC130056771|LOC130056772|LOC130056773|LOC130056774|LOC130056775|LOC130056776|LOC130056777|LOC130056778|LOC130056779|LOC130056780|LOC130056781|LOC130056782|LOC130056783|LOC130056784|LOC130056785|LOC130056786|LOC130056787|LOC130056788|LOC130056789|LOC130056790|LOC130056791|LOC130056792|LOC130056793|LOC130056794|LOC130056795|LOC130056796|LOC130056797|LOC130056798|LOC130056799|LOC130056800|LOC130056801|LOC130056802|LOC130056803|LOC130056804|LOC130056805|LOC130056806|LOC132090301|LOC132090302|LOC145845|MEIS2|MIR3942|MIR4510|MIR8063|NANOGP8|RASGRP1|SPRED1|TMCO5A|ZNF770		See cases	VCV000057878	15	34880216 - 39572605	15	34588015 - 39280404	57878	72473			copy number loss		Pathogenic	Aug 12, 2011	criteria provided, single submitter
GRCh38/hg38 15q14(chr15:34995451-39735062)x1	CDIN1|DPH6|DPH6-DT|FAM98B|FSIP1|LINC01852|LINC02345|LINC02694|LINC02853|LINC02915|LOC105370764|LOC105370781|LOC105370783|LOC108353818|LOC110120842|LOC110120858|LOC110120896|LOC110120905|LOC110120936|LOC110120937|LOC121530575|LOC121530576|LOC121530577|LOC125078056|LOC125078057|LOC125078058|LOC125078059|LOC125078061|LOC126862102|LOC126862103|LOC126862104|LOC126862105|LOC126862106|LOC126862107|LOC126862108|LOC126862109|LOC126862110|LOC126862111|LOC129390685|LOC130056767|LOC130056768|LOC130056769|LOC130056770|LOC130056771|LOC130056772|LOC130056773|LOC130056774|LOC130056775|LOC130056776|LOC130056777|LOC130056778|LOC130056779|LOC130056780|LOC130056781|LOC130056782|LOC130056783|LOC130056784|LOC130056785|LOC130056786|LOC130056787|LOC130056788|LOC130056789|LOC130056790|LOC130056791|LOC130056792|LOC130056793|LOC130056794|LOC130056795|LOC130056796|LOC130056797|LOC130056798|LOC130056799|LOC130056800|LOC130056801|LOC130056802|LOC130056803|LOC130056804|LOC130056805|LOC130056806|LOC130056807|LOC130056808|LOC132090301|LOC132090302|LOC145845|MEIS2|MIR3942|MIR4510|MIR8063|NANOGP8|RASGRP1|SPRED1|THBS1|THBS1-IT1|TMCO5A		See cases	VCV000057226	15	35287652 - 40027263	15	34995451 - 39735062	57226	71821			copy number loss		Pathogenic	Aug 12, 2011	criteria provided, single submitter
NC_000015.10:g.(?_38253166)_(39021201_?)del	FAM98B|LINC02694|LOC105370781|LOC126862106|LOC126862107|LOC126862108|LOC129390685|LOC130056790|LOC130056791|LOC130056792|LOC130056793|LOC130056794|LOC130056795|LOC130056796|LOC130056797|LOC130056798|LOC130056799|LOC130056800|LOC130056801|LOC130056802|LOC130056803|LOC130056804|LOC130056805|LOC130056806|RASGRP1|SPRED1		Legius syndrome	VCV000583432	15	38545367 - 39313402	15	38253166 - 39021201	583432	566864			Deletion		Pathogenic	Apr 23, 2019	criteria provided, single submitter
NC_000015.10:g.(?_38253180)_(38351670_?)del	LOC129390685|SPRED1		Legius syndrome	VCV000584323	15	38545381 - 38643871	15	38253180 - 38351670	584323	568569			Deletion		Pathogenic	Mar 15, 2018	criteria provided, single submitter
NC_000015.10:g.(?_38253186)_(38253227_?)del	SPRED1		Legius syndrome	VCV000832303	15	38545387 - 38545428			832303	820688			Deletion		Pathogenic	Nov 26, 2019	criteria provided, single submitter
NC_000015.10:g.(?_38299363)_(38324819_?)del	SPRED1		Legius syndrome	VCV000831554	15	38591564 - 38617020			831554	820689			Deletion		Pathogenic	Jun 15, 2019	criteria provided, single submitter
NC_000015.10:g.(?_38299373)_(38357249_?)del	SPRED1		Legius syndrome	VCV000417474	15	38591574 - 38649450	15	38299373 - 38357249	417474	400528			Deletion		Pathogenic	Nov 10, 2016	criteria provided, single submitter
NC_000015.9:g.(?_38545367)_(38545438_?)del	SPRED1		Legius syndrome	VCV001073447	15	38545367 - 38545438			1073447	1057677			Deletion		Pathogenic	Jan 26, 2020	criteria provided, single submitter
NC_000015.9:g.(?_38545387)_(38545438_?)del	SPRED1		Legius syndrome	VCV002427397	15	38545387 - 38545438			2427397	1950173			Deletion		Pathogenic	Aug 12, 2021	criteria provided, single submitter
NC_000015.9:g.(?_38545387)_(38591768_?)del	SPRED1		Legius syndrome	VCV003243807	15	38545387 - 38591768			3243807	3406266			Deletion		Pathogenic	Nov 10, 2023	criteria provided, single submitter
NC_000015.9:g.(?_38545387)_(38643865_?)del	SPRED1		Legius syndrome	VCV001457112	15	38545387 - 38643865			1457112	1477849			Deletion		Pathogenic	Aug 30, 2022	criteria provided, single submitter
NC_000015.9:g.(?_38591564)_(38591758_?)del	SPRED1		Legius syndrome	VCV003243806	15	38591564 - 38591758			3243806	3406265			Deletion		Pathogenic	Oct 24, 2023	criteria provided, single submitter
NC_000015.9:g.(?_38591564)_(38632106_?)del	SPRED1		Legius syndrome	VCV003243808	15	38591564 - 38632106			3243808	3406267			Deletion		Pathogenic	Apr 22, 2023	criteria provided, single submitter
NC_000015.9:g.(?_38591568)_(38643870_?)del	SPRED1		Legius syndrome	VCV001073448	15	38591568 - 38643870			1073448	1057679			Deletion		Pathogenic	Aug 12, 2021	criteria provided, single submitter
NC_000015.9:g.(?_38614422)_(38617030_?)del	SPRED1		Legius syndrome	VCV002427394	15	38614422 - 38617030			2427394	1950170			Deletion		Pathogenic	May 3, 2022	criteria provided, single submitter
NC_000015.9:g.(?_38631928)_(38643865_?)del	SPRED1		Legius syndrome	VCV001347579	15	38631928 - 38643865			1347579	1466009			Deletion		Likely pathogenic	Aug 12, 2021	criteria provided, single submitter
NM_152594.3(SPRED1):c.207+1G>A	SPRED1		Legius syndrome	VCV000659240	15	38591749	15	38299548	659240	653035	rs1595733611	NC_000015.10:38299547:G:A	single nucleotide variant	splice donor variant	Likely pathogenic	Sep 10, 2018	criteria provided, single submitter
NM_152594.3(SPRED1):c.207+1G>T	SPRED1		Legius syndrome	VCV001068067	15	38591749	15	38299548	1068067	1056215	rs1595733611	NC_000015.10:38299547:G:T	single nucleotide variant	splice donor variant	Likely pathogenic	May 13, 2021	criteria provided, single submitter
NM_152594.3(SPRED1):c.32+2T>C	SPRED1		Neurofibromatosis, type 1	VCV003248543	15	38545420	15	38253219	3248543	3407349		NC_000015.10:38253218:T:C	single nucleotide variant	splice donor variant	Likely pathogenic	Jul 1, 2024	criteria provided, single submitter
NM_152594.3(SPRED1):c.32+2T>G	SPRED1		Legius syndrome	VCV001510307	15	38545420	15	38253219	1510307	1442362	rs2140943462	NC_000015.10:38253218:T:G	single nucleotide variant	splice donor variant	Likely pathogenic	Oct 12, 2022	criteria provided, single submitter
NM_152594.3(SPRED1):c.33-1G>A	SPRED1		not provided|Legius syndrome	VCV001298611	15	38591573	15	38299372	1298611	1288473	rs1895105626	NC_000015.10:38299371:G:A	single nucleotide variant	splice acceptor variant	Likely pathogenic	Nov 17, 2022	criteria provided, multiple submitters, no conflicts
NM_152594.3(SPRED1):c.376+1G>A	SPRED1		Legius syndrome	VCV000972349	15	38614611	15	38322410	972349	960820	rs1184012360	NC_000015.10:38322409:G:A	single nucleotide variant	splice donor variant	Likely pathogenic	Aug 5, 2022	criteria provided, single submitter
NM_152594.3(SPRED1):c.376+1G>T	SPRED1		Legius syndrome	VCV002756067	15	38614611	15	38322410	2756067	2914212		NC_000015.10:38322409:G:T	single nucleotide variant	splice donor variant	Likely pathogenic	Oct 10, 2023	criteria provided, single submitter
NM_152594.3(SPRED1):c.423+1del	SPRED1		Legius syndrome	VCV002033504	15	38617011	15	38324810	2033504	2100436		NC_000015.10:38324809:G:	Deletion	splice donor variant	Likely pathogenic	Dec 18, 2022	criteria provided, single submitter
NM_152594.3(SPRED1):c.423+1G>A	SPRED1		Legius syndrome	VCV000001811	15	38617011	15	38324810	1811	16850	rs1566868058	NC_000015.10:38324809:G:A	single nucleotide variant	splice donor variant	Pathogenic	Sep 1, 2007	no assertion criteria provided
NM_152594.3(SPRED1):c.423+2T>C	SPRED1		Legius syndrome	VCV000505193	15	38617012	15	38324811	505193	497043	rs1555391161	NC_000015.10:38324810:T:C	single nucleotide variant	splice donor variant	Pathogenic	Jun 24, 2016	criteria provided, single submitter
NM_152594.3(SPRED1):c.424-2A>T	SPRED1		Legius syndrome	VCV002801901	15	38631936	15	38339735	2801901	2952664		NC_000015.10:38339734:A:T	single nucleotide variant	splice acceptor variant	Likely pathogenic	Dec 5, 2023	criteria provided, single submitter
NM_152594.3(SPRED1):c.582+1G>T	SPRED1		Legius syndrome	VCV001902191	15	38632097	15	38339896	1902191	1954231		NC_000015.10:38339895:G:T	single nucleotide variant	splice donor variant	Likely pathogenic	Nov 30, 2022	criteria provided, single submitter
NM_152594.3(SPRED1):c.684+1G>T	SPRED1		Legius syndrome	VCV001931676	15	38641725	15	38349524	1931676	1981939		NC_000015.10:38349523:G:T	single nucleotide variant	splice donor variant	Pathogenic	May 21, 2022	criteria provided, single submitter
Single allele	AAGAB|ABHD17C|ABHD2|ACAN|ACSBG1|ACTC1|ADAL|ADAM10|ADAMTS17|ADAMTS7|ADAMTSL3|ADPGK|AEN|AFG2B|AGBL1|AKAP13|ALDH1A2|ALDH1A3|ALPK3|ANKDD1A|ANKRD34C|ANKRD63|ANP32A|ANPEP|ANXA2|AP3B2|AP3S2|AP4E1|APH1B|AQP9|AQR|ARHGAP11A|ARID3B|ARIH1|ARNT2|ARPIN|ARPIN-AP3S2|ARPP19|ARRDC4|ASB7|ATOSA|ATP8B4|AVEN|B2M|BAHD1|BBS4|BCL2A1|BCL2L10|BLM|BLOC1S6|BMF|BNC1|BNIP2|BTBD1|BUB1B|C15orf32|C15orf39|C15orf40|C15orf48|C15orf61|C15orf62|C2CD4A|C2CD4B|CA12|CALML4|CAPN3|CATSPER2|CCDC32|CCDC33|CCDC9B|CCNB2|CCNDBP1|CCPG1|CD276|CDAN1|CDIN1|CELF6|CEMIP|CEP152|CERS3|CFAP161|CGNL1|CHAC1|CHD2|CHP1|CHRM5|CHRNA3|CHRNA5|CHRNA7|CHRNB4|CHST14|CHSY1|CIAO2A|CIB1|CIB2|CILP|CKMT1A|CKMT1B|CLK3|CLN6|CLPX|COMMD4|COPS2|CORO2B|COX5A|CPEB1|CPLX3|CRABP1|CRTC3|CSK|CSNK1G1|CSPG4|CT62|CTDSPL2|CTSH|CTXN2|CYP11A1|CYP19A1|CYP1A1|CYP1A2|DAPK2|DENND4A|DET1|DIS3L|DISP2|DLL4|DMXL2|DNAAF4|DNAJA4|DNAJC17|DPH6|DPP8|DTWD1|DUOX1|DUOX2|DUOXA1|DUOXA2|DUT|EDC3|EFL1|EHD4|EID1|EIF2AK4|EIF3J|ELL3|EMC4|EMC7|EPB42|ETFA|EXD1|FAH|FAM174B|FAM219B|FAM227B|FAM81A|FAM98B|FAN1|FANCI|FBN1|FBXL22|FBXO22|FBXO22-AS1|FEM1B|FES|FGF7|FOXB1|FRMD5|FSD2|FSIP1|FURIN|GABPB1|GALK2|GANC|GATM|GCHFR|GCNT3|GDPGP1|GJD2|GLCE|GLDN|GNB5|GOLGA6A|GOLGA6B|GOLGA6C|GOLGA6D|GOLGA8A|GOLGA8B|GOLGA8N|GOLGA8O|GOLM2|GPR176|GRAMD2A|GREM1|GTF2A2|HACD3|HAPLN3|HAUS2|HCN4|HMG20A|HDC|HDDC3|HERC1|HEXA|HOMER2|HYKK|HYPK|ICE2|IDH2|IDH3A|IGDCC3|IGDCC4|IGF1R|IL16|IMP3|INO80|INSYN1|INTS14|IQCH|IQGAP1|IREB2|ISG20|ISL2|ISLR|ISLR2|ITGA11|ITPKA|IVD|JMJD7|KATNBL1|KBTBD13|KIF23|KIF7|KLF13|KLHL25|KNL1|KNSTRN|LACTB|LARP6|LCMT2|LCTL|LDHAL6B|LEO1|LINC00928|LINC02694|LINC02915|LINGO1|LINS1|LIPC|LMAN1L|LOC100128979|LOXL1|LPCAT4|LRRC28|LRRC49|LRRC57|LRRK1|LTK|LYSMD2|LYSMD4|MAN2A2|MAN2C1|MAP1A|MAP2K1|MAP2K5|MAPK6|MAPKBP1|MCTP2|MEF2A|MEGF11|MEIS2|MESD|MESP1|MESP2|MEX3B|MFAP1|MFGE8|MGA|MINAR1|MINDY2|MIR184|MIR211|MIR9-3|MNS1|MORF4L1|MPI|MRPL46|MRPS11|MTFMT|MTHFS|MTMR10|MYEF2|MYO1E|MYO5A|MYO5C|MYO9A|MYZAP|NDUFAF1|NEDD4|NEIL1|NEO1|NGRN|NMB|NOP10|NOX5|NPTN|NR2E3|NR2F2|NRG4|NTRK3|NUSAP1|NUTM1|OAZ2|ODF3L1|OIP5|ONECUT1|OR4F6|OTUD7A|PAK6|PAK6-AS1|PAQR5|PARP16|PARP6|PATL2|PCLAF|PCSK6|PDCD7|PDE8A|PDIA3|PEAK1|PEX11A|PGBD4|PGPEP1L|PHGR1|PIAS1|PIERCE2|PIF1|PIGB|PKM|PLA2G4B|PLA2G4D|PLA2G4E|PLA2G4F|PLCB2|PLEKHO2|PLIN1|PML|POLG|POLR2M|PPCDC|PPIB|PPIP5K1|PPP1R14D|PRC1|PRTG|PSMA4|PSTPIP1|PTPN9|PYGO1|RAB11A|RAB27A|RAB8B|RAD51|RAMAC|RASGRF1|RASGRP1|RASL12|RBPMS2|RCCD1|RCN2|REC114|RFX7|RGMA|RHCG|RHOV|RLBP1|RMDN3|RNF111|RNU5A-1|RNU6-1|RORA|RPAP1|RPL4|RPLP1|RPP25|RPS17|RPS27L|RPUSD2|RSL24D1|RTF1|RYR3|SAXO2|SCAMP2|SCAMP5|SCAPER|SCARNA15|SCG3|SCG5|SEC11A|SECISBP2L|SELENOS|SEMA4B|SEMA6D|SEMA7A|SENP8|SERF2|SERINC4|SH2D7|SH3GL3|SHC4|SHF|SIN3A|SKIC8|SKOR1|SLC12A1|SLC12A6|SLC24A1|SLC24A5|SLC27A2|SLC28A1|SLC28A2|SLC30A4|SLC51B|SLCO3A1|SLTM|SMAD3|SMAD6|SNAP23|SNAPC5|SNRPA1|SNUPN|SNX1|SNX22|SNX33|SORD|SPATA8|SPESP1|SPG11|SPG21|SPINT1|SPPL2A|SPRED1|SPTBN5|SQOR|SRP14|ST20|ST20-MTHFS|ST8SIA2|STARD5|STARD9|STOML1|STRA6|STRC|SV2B|SYNM|TARS3|TBC1D21|TBC1D2B|TCF12|TERB2|TEX9|TGM5|TGM7|THAP10|THBS1|THSD4|TICRR|TIPIN|TLE3|TLN2|TLNRD1|TM2D3|TM6SF1|TMC3|TMCO5A|TMED3|TMEM202|TMEM266|TMEM62|TMEM87A|TMOD2|TMOD3|TNFAIP8L3|TP53BP1|TPM1|TRIM69|TRIP4|TRPM1|TRPM7|TSPAN3|TTBK2|TTC23|TUBGCP4|TYRO3|UACA|UBAP1L|UBE2Q2|UBL7|UBR1|ULK3|UNC13C|UNC45A|USP3|USP50|USP8|VPS13C|VPS18|VPS33B|VPS39|WDR72|WDR73|WDR76|WDR93|WHAMM|ZFAND6|ZFYVE19|ZNF106|ZNF280D|ZNF592|ZNF609|ZNF710|ZNF770|ZNF774|ZSCAN2|ZSCAN29|ZWILCH		not provided	VCV000560049	15	31115047 - 102354857			560049	550765			Duplication		Pathogenic	Apr 5, 2018	criteria provided, single submitter
GRCh37/hg19 15q14(chr15:37711704-38993669)	FAM98B|LINC02694|RASGRP1|SPRED1|TMCO5A		not specified	VCV001526443	15	37711704 - 38993669			1526443	1517932			copy number gain		Uncertain significance	Mar 1, 2022	criteria provided, single submitter
GRCh37/hg19 15q14(chr15:37865227-38932551)x3	FAM98B|RASGRP1|SPRED1|TMCO5A		not provided	VCV000688522	15	37865227 - 38932551			688522	676114			copy number gain		Uncertain significance	Oct 5, 2017	no assertion criteria provided
GRCh37/hg19 15q14(chr15:38088145-38570330)x3	SPRED1|TMCO5A		not provided	VCV002684754	15	38088145 - 38570330			2684754	2845789			copy number gain		Uncertain significance	Sep 23, 2022	criteria provided, single submitter
GRCh37/hg19 15q14(chr15:38113389-38563791)x3	SPRED1|TMCO5A		not specified	VCV003063382	15	38113389 - 38563791			3063382	3223596			copy number gain		Uncertain significance		criteria provided, single submitter
GRCh37/hg19 15q14(chr15:38113557-38563791)x3	TMCO5A|SPRED1		not provided	VCV000564193	15	38113557 - 38563791			564193	555377			copy number gain		Uncertain significance	Jul 20, 2017	no assertion criteria provided
GRCh37/hg19 15q14(chr15:38533577-38587586)x3	SPRED1		not provided	VCV000684970	15	38533577 - 38587586			684970	672562			copy number gain		Uncertain significance	Jul 18, 2018	no assertion criteria provided
GRCh37/hg19 15q14(chr15:38632117-39790989)x3	SPRED1|LINC02694|RASGRP1|LINC02915|FAM98B		not provided	VCV000980029	15	38632117 - 39790989			980029	968107			copy number gain		Uncertain significance	Oct 30, 2019	no assertion criteria provided
GRCh38/hg38 15q14(chr15:38154297-38507355)x3	FAM98B|LOC125078059|LOC129390685|LOC130056785|LOC130056786|LOC130056787|LOC130056788|LOC130056789|LOC130056790|LOC130056791|LOC130056792|RASGRP1|SPRED1		See cases	VCV000151932	15	38446498 - 38799556	15	38154297 - 38507355	151932	161683			copy number gain		Uncertain significance	Apr 30, 2011	no assertion criteria provided
NC_000015.10:g.38252630G>T	SPRED1		not provided	VCV001205162	15	38544831	15	38252630	1205162	1194907	rs569895675	NC_000015.10:38252629:G:T	single nucleotide variant	genic upstream transcript variant	Likely benign	Dec 1, 2018	criteria provided, single submitter
NC_000015.9:g.(?_32964879)_(91358519_?)dup	ARPIN-AP3S2|COMMD4|FBXL22|ISL2|ISLR|ISLR2|ITGA11|MYO5A|PPP1R14D|PRTG|SLC12A1|SLC12A6|TTBK2|TUBGCP4|TYRO3|USP50|UACA|UBL7|UNC13C|USP3|USP8|VPS13C|UBAP1L|UBE2Q2|SLC24A5|SLC27A2|UBR1|ULK3|SLC24A1|SLC30A4|SLC51B|SLTM|SPESP1|SLC28A1|SLC28A2|SNX22|RAMAC|RASGRF1|SNX33|SORD|PSMA4|RASGRP1|RASL12|RBPMS2|RCN2|PSTPIP1|PTPN9|PYGO1|RAB11A|RAB27A|NMB|RAB8B|RAD51|MYO5C|MYO9A|NEDD4|NEIL1|NEO1|NGRN|NOP10|MYZAP|NDUFAF1|LACTB|LARP6|LCMT2|LCTL|KNL1|ITPKA|IVD|JMJD7|KATNBL1|KBTBD13|KIF23|KIF7|KLHL25|KNSTRN|GABPB1|FBXO22|GALK2|GANC|GATM|GCHFR|GCNT3|FEM1B|FGF7|FOXB1|FRMD5|FSD2|FSIP1|COPS2|CSPG4|CT62|CPEB1|CRTC3|CSK|CTDSPL2|CTSH|CORO2B|COX5A|CPLX3|CRABP1|CSNK1G1|BCL2L10|BLM|BTBD1|BUB1B|ATP8B4|AVEN|B2M|BAHD1|BBS4|BCL2A1|BLOC1S6|BMF|BNC1|BNIP2|ARPP19|ATOSA|AAGAB|ABHD17C|ABHD2|ACAN|ACSBG1|ACTC1|ADAL|ADAM10|ADAMTS7|ADAMTSL3|ADPGK|AEN|AFG2B|AGBL1|AKAP13|ALDH1A2|ALPK3|ANKDD1A|ANKRD34C|ANKRD63|ANP32A|ANPEP|ANXA2|AP3B2|AP3S2|AP4E1|APH1B|AQP9|AQR|ARID3B|ARIH1|ARNT2|ARPIN|C15orf39|C15orf40|C15orf48|C15orf61|C15orf62|C2CD4A|C2CD4B|CA12|CALML4|CAPN3|CATSPER2|CCDC32|CCDC33|CCDC9B|CCNB2|CCNDBP1|CCPG1|CD276|CDAN1|CDIN1|CELF6|CEMIP|CEP152|CFAP161|CGNL1|CHAC1|CHP1|CHRM5|CHRNA3|CHRNA5|CHRNB4|CHST14|CIAO2A|CIB1|CIB2|CILP|CIMAP1C|CKMT1A|CKMT1B|CLK3|CLN6|CLPX|CTXN2|CYP11A1|CYP19A1|CYP1A1|CYP1A2|DAPK2|DENND4A|DET1|DIS3L|DISP2|DLL4|DMXL2|DNAAF4|DNAJA4|DNAJC17|DPH6|DPP8|DTWD1|DUOX1|DUOX2|DUOXA1|DUOXA2|DUT|EDC3|EFL1|EHD4|EID1|EIF2AK4|EIF3J|ELL3|EMC4|EMC7|EPB42|ETFA|EXD1|FAH|FAM219B|FAM227B|FAM81A|FAM98B|FANCI|FBN1|GDPGP1|GJD2|GLCE|GLDN|GNB5|GOLGA6A|GOLGA6B|GOLGA6C|GOLGA6D|GOLGA8A|GOLGA8B|GOLM2|GPR176|GRAMD2A|GREM1|GTF2A2|HACD3|HAPLN3|HAUS2|HCN4|HDC|HERC1|HEXA|HMG20A|HOMER2|HYKK|HYPK|ICE2|IDH2|IDH3A|IGDCC3|IGDCC4|IL16|IMP3|INO80|INSYN1|INTS14|IQCH|IQGAP1|IREB2|ISG20|LDHAL6B|LEO1|LINC00928|LINC02694|LINC02915|LINGO1|LIPC|LMAN1L|LOXL1|LPCAT4|LRRC49|LRRC57|LTK|LYSMD2|MAN2C1|MAP1A|MAP2K1|MAP2K5|MAPK6|MAPKBP1|MEGF11|MEIS2|MESD|MESP1|MESP2|MEX3B|MFAP1|MFGE8|MGA|MINAR1|MINDY2|MIR184|MIR9-3|MNS1|MORF4L1|MPI|MRPL46|MRPS11|MTFMT|MTHFS|MYEF2|MYO1E|NOX5|NPTN|NR2E3|NRG4|NTRK3|NUSAP1|NUTM1|OAZ2|OIP5|ONECUT1|PAK6|PAK6-AS1|PAQR5|PARP16|PARP6|PATL2|PCLAF|PDCD7|PDE8A|PDIA3|PEAK1|PEX11A|PGBD4|PHGR1|PIAS1|PIERCE2|PIF1|PIGB|PKM|PLA2G4B|PLA2G4D|PLA2G4E|PLA2G4F|PLCB2|PLEKHO2|PLIN1|PML|POLG|POLR2M|PPCDC|PPIB|PPIP5K1|REC114|RFX7|RHCG|RHOV|RLBP1|RMDN3|RNF111|RNU5A-1|RNU6-1|RORA|RPAP1|RPL4|RPLP1|RPP25|RPS17|RPS27L|RPUSD2|RSL24D1|RTF1|RYR3|SAXO2|SCAMP2|SCAMP5|SCAPER|SCARNA15|SCG3|SCG5|SEC11A|SECISBP2L|SEMA4B|SEMA6D|SEMA7A|SENP8|SERF2|SERINC4|SH2D7|SH3GL3|SHC4|SHF|SIN3A|SKIC8|SKOR1|SMAD3|SMAD6|SNAP23|SNAPC5|SNUPN|SNX1|SPG11|SPG21|SPINT1|SPPL2A|SPRED1|SPTBN5|SQOR|SRP14|ST20|ST20-MTHFS|STARD5|STARD9|STOML1|STRA6|STRC|TBC1D21|TBC1D2B|TCF12|TERB2|TEX9|TGM5|TGM7|THAP10|THBS1|THSD4|TICRR|TIPIN|TLE3|TLN2|TLNRD1|TM6SF1|TMC3|TMCO5A|TMED3|TMEM202|TMEM266|TMEM62|TMEM87A|TMOD2|TMOD3|TNFAIP8L3|TP53BP1|TPM1|TRIM69|TRIP4|TRPM7|TSPAN3|VPS18|VPS39|WDR72|WDR73|WDR76|WDR93|WHAMM|ZFAND6|ZFYVE19|ZNF106|ZNF280D|ZNF592|ZNF609|ZNF710|ZNF770|ZNF774|ZSCAN2|ZSCAN29|ZWILCH		Familial colorectal cancer|Bloom syndrome	VCV001024934	15	32964879 - 91358519			1024934	1001750			Duplication		Uncertain significance	Feb 6, 2020	criteria provided, single submitter
NC_000015.9:g.(?_38545387)_(38591768_?)dup	SPRED1		Legius syndrome	VCV002427395	15	38545387 - 38591768			2427395	1950171			Duplication		Uncertain significance	Feb 23, 2022	criteria provided, single submitter
NC_000015.9:g.(?_38545387)_(38617020_?)dup	SPRED1		Legius syndrome	VCV001445430	15	38545387 - 38617020			1445430	1490302			Duplication		Uncertain significance	Sep 1, 2021	criteria provided, single submitter
NC_000015.9:g.(?_38545387)_(38643865_?)dup	SPRED1		Legius syndrome	VCV003243809	15	38545387 - 38643865			3243809	1356419			Duplication		Uncertain significance	Aug 27, 2023	criteria provided, single submitter
NC_000015.9:g.(?_38545387)_(40293445_?)dup	EIF2AK4|FAM98B|FSIP1|GPR176|LINC02694|LINC02915|RASGRP1|SPRED1|THBS1		not provided	VCV003243876	15	38545387 - 40293445			3243876	3404774			Duplication		Uncertain significance	Apr 8, 2023	criteria provided, single submitter
NC_000015.9:g.(?_38545387)_(42105565_?)dup	ANKRD63|BAHD1|BMF|BUB1B|C15orf62|CCDC32|CCDC9B|CHAC1|CHP1|CHST14|DISP2|DLL4|DNAJC17|EIF2AK4|EXD1|FAM98B|FSIP1|GCHFR|GPR176|INO80|ITPKA|IVD|KNL1|KNSTRN|LINC02694|LINC02915|LTK|MAPKBP1|MGA|NDUFAF1|NUSAP1|OIP5|PAK6|PAK6-AS1|PHGR1|PLCB2|PPP1R14D|RAD51|RASGRP1|RHOV|RMDN3|RPAP1|RPUSD2|RTF1|SPINT1|SPRED1|SRP14|THBS1|TYRO3|VPS18|ZFYVE19		Mosaic variegated aneuploidy syndrome 1	VCV003243779	15	38545387 - 42105565			3243779	3406238			Duplication		Uncertain significance	May 7, 2022	criteria provided, single submitter
NC_000015.9:g.(?_38591554)_(38643865_?)dup	SPRED1		Legius syndrome	VCV002427396	15	38591554 - 38643865			2427396	1950172			Duplication		Uncertain significance	Sep 7, 2022	criteria provided, single submitter
NM_152594.3(SPRED1):c.*1040G>A	SPRED1		Legius syndrome	VCV000315749	15	38644905	15	38352704	315749	340353	rs115568221	NC_000015.10:38352703:G:A	single nucleotide variant	3 prime UTR variant	Likely benign	Jan 12, 2018	criteria provided, single submitter
NM_152594.3(SPRED1):c.*105A>G	SPRED1		Legius syndrome	VCV000886134	15	38643970	15	38351769	886134	873301	rs545295358	NC_000015.10:38351768:A:G	single nucleotide variant	3 prime UTR variant	Uncertain significance	Apr 27, 2017	criteria provided, single submitter
NM_152594.3(SPRED1):c.*1095A>G	SPRED1		Legius syndrome	VCV000888405	15	38644960	15	38352759	888405	873307	rs1888519746	NC_000015.10:38352758:A:G	single nucleotide variant	3 prime UTR variant	Uncertain significance	Jan 13, 2018	criteria provided, single submitter
NM_152594.3(SPRED1):c.*1337A>C	SPRED1		Legius syndrome	VCV000315750	15	38645202	15	38353001	315750	331655	rs570038934	NC_000015.10:38353000:A:C	single nucleotide variant	3 prime UTR variant	Uncertain significance	Jan 12, 2018	criteria provided, single submitter
NM_152594.3(SPRED1):c.*1400G>A	SPRED1		Legius syndrome	VCV000315751	15	38645265	15	38353064	315751	338652	rs886051109	NC_000015.10:38353063:G:A	single nucleotide variant	3 prime UTR variant	Uncertain significance	Jan 13, 2018	criteria provided, single submitter
NM_152594.3(SPRED1):c.*149G>A	SPRED1		Legius syndrome	VCV000315739	15	38644014	15	38351813	315739	331651	rs776485386	NC_000015.10:38351812:G:A	single nucleotide variant	3 prime UTR variant	Uncertain significance	Jan 13, 2018	criteria provided, single submitter
NM_152594.3(SPRED1):c.*1563C>T	SPRED1		Legius syndrome	VCV000315752	15	38645428	15	38353227	315752	338654	rs886051110	NC_000015.10:38353226:C:T	single nucleotide variant	3 prime UTR variant	Uncertain significance	Jun 14, 2016	criteria provided, single submitter
NM_152594.3(SPRED1):c.*1659_*1662del	SPRED1		Legius syndrome	VCV000315753	15	38645522 - 38645525	15	38353321 - 38353324	315753	331665	rs57589132	NC_000015.10:38353320:CTATCT:CT	Deletion	3 prime UTR variant	Likely benign	Jun 14, 2016	criteria provided, single submitter
NM_152594.3(SPRED1):c.*1724A>C	SPRED1		Legius syndrome	VCV000315754	15	38645589	15	38353388	315754	338657	rs1554527	NC_000015.10:38353387:A:C	single nucleotide variant	3 prime UTR variant	Benign	Jan 13, 2018	criteria provided, single submitter
NM_152594.3(SPRED1):c.*1727G>T	SPRED1		Legius syndrome	VCV000888406	15	38645592	15	38353391	888406	873308	rs1296705457	NC_000015.10:38353390:G:T	single nucleotide variant	3 prime UTR variant	Uncertain significance	Jan 13, 2018	criteria provided, single submitter
NM_152594.3(SPRED1):c.*1747A>C	SPRED1		Legius syndrome	VCV000315755	15	38645612	15	38353411	315755	331666	rs561525888	NC_000015.10:38353410:A:C	single nucleotide variant	3 prime UTR variant	Uncertain significance	Jan 13, 2018	criteria provided, single submitter
NM_152594.3(SPRED1):c.*1798A>C	SPRED1		Legius syndrome	VCV000315756	15	38645663	15	38353462	315756	322356	rs886051111	NC_000015.10:38353461:A:C	single nucleotide variant	3 prime UTR variant	Uncertain significance	Jan 13, 2018	criteria provided, single submitter
NM_152594.3(SPRED1):c.*1833A>C	SPRED1		Legius syndrome	VCV000885295	15	38645698	15	38353497	885295	873309	rs1225083790	NC_000015.10:38353496:A:C	single nucleotide variant	3 prime UTR variant	Uncertain significance	Jan 13, 2018	criteria provided, single submitter
NM_152594.3(SPRED1):c.*1897C>T	SPRED1		Legius syndrome	VCV000315757	15	38645762	15	38353561	315757	322362	rs776375597	NC_000015.10:38353560:C:T	single nucleotide variant	3 prime UTR variant	Uncertain significance	Jan 13, 2018	criteria provided, single submitter
NM_152594.3(SPRED1):c.*1967C>T	SPRED1		Legius syndrome	VCV000885296	15	38645832	15	38353631	885296	873310	rs977825563	NC_000015.10:38353630:C:T	single nucleotide variant	3 prime UTR variant	Uncertain significance	Apr 27, 2017	criteria provided, single submitter
NM_152594.3(SPRED1):c.*2018T>G	SPRED1		Legius syndrome	VCV000885297	15	38645883	15	38353682	885297	873311	rs188392935	NC_000015.10:38353681:T:G	single nucleotide variant	3 prime UTR variant	Likely benign	Jan 13, 2018	criteria provided, single submitter
NM_152594.3(SPRED1):c.*2117A>G	SPRED1		Legius syndrome	VCV000885298	15	38645982	15	38353781	885298	873312	rs1037098024	NC_000015.10:38353780:A:G	single nucleotide variant	3 prime UTR variant	Uncertain significance	Jan 13, 2018	criteria provided, single submitter
NM_152594.3(SPRED1):c.*2247A>G	SPRED1		Legius syndrome	VCV000885299	15	38646112	15	38353911	885299	873313	rs118057877	NC_000015.10:38353910:A:G	single nucleotide variant	3 prime UTR variant	Likely benign	Jan 13, 2018	criteria provided, single submitter
NM_152594.3(SPRED1):c.*2251G>A	SPRED1		Legius syndrome	VCV000885300	15	38646116	15	38353915	885300	873314	rs1045444732	NC_000015.10:38353914:G:A	single nucleotide variant	3 prime UTR variant	Uncertain significance	Jan 13, 2018	criteria provided, single submitter
NM_152594.3(SPRED1):c.*2323T>C	SPRED1		Legius syndrome	VCV000886200	15	38646188	15	38353987	886200	873315	rs1397459578	NC_000015.10:38353986:T:C	single nucleotide variant	3 prime UTR variant	Uncertain significance	Jan 12, 2018	criteria provided, single submitter
NM_152594.3(SPRED1):c.*2359G>C	SPRED1		Legius syndrome	VCV000315758	15	38646224	15	38354023	315758	340355	rs886051112	NC_000015.10:38354022:G:C	single nucleotide variant	3 prime UTR variant	Uncertain significance	Jan 13, 2018	criteria provided, single submitter
NM_152594.3(SPRED1):c.*2398T>G	SPRED1		Legius syndrome	VCV000886201	15	38646263	15	38354062	886201	873316	rs1276005784	NC_000015.10:38354061:T:G	single nucleotide variant	3 prime UTR variant	Uncertain significance	Jan 13, 2018	criteria provided, single submitter
NM_152594.3(SPRED1):c.*2414del	SPRED1		Legius syndrome	VCV000315759	15	38646277	15	38354076	315759	331674	rs532033889	NC_000015.10:38354075:TTT:TT	Deletion	3 prime UTR variant	Uncertain significance	Jun 14, 2016	criteria provided, single submitter
NM_152594.3(SPRED1):c.*2420T>C	SPRED1		Legius syndrome	VCV000886202	15	38646285	15	38354084	886202	873317	rs184024152	NC_000015.10:38354083:T:C	single nucleotide variant	3 prime UTR variant	Uncertain significance	Jan 13, 2018	criteria provided, single submitter
NM_152594.3(SPRED1):c.*2422A>G	SPRED1		Legius syndrome	VCV000886203	15	38646287	15	38354086	886203	873318	rs1888552362	NC_000015.10:38354085:A:G	single nucleotide variant	3 prime UTR variant	Uncertain significance	Jan 13, 2018	criteria provided, single submitter
NM_152594.3(SPRED1):c.*2444T>A	SPRED1		Legius syndrome	VCV000886204	15	38646309	15	38354108	886204	873319	rs1355715078	NC_000015.10:38354107:T:A	single nucleotide variant	3 prime UTR variant	Uncertain significance	Jan 13, 2018	criteria provided, single submitter
NM_152594.3(SPRED1):c.*248T>C	SPRED1		not provided|Legius syndrome	VCV000315740	15	38644113	15	38351912	315740	340345	rs16966842	NC_000015.10:38351911:T:C	single nucleotide variant	3 prime UTR variant	Benign	Jun 16, 2018	criteria provided, multiple submitters, no conflicts
NM_152594.3(SPRED1):c.*2506_*2513del	SPRED1		Legius syndrome	VCV000315760	15	38646367 - 38646374	15	38354166 - 38354173	315760	322364	rs770258605	NC_000015.10:38354165:TGAGTAAATGAG:TGAG	Deletion	3 prime UTR variant	Uncertain significance	Jun 14, 2016	criteria provided, single submitter
NM_152594.3(SPRED1):c.*2539A>T	SPRED1		Legius syndrome	VCV000886205	15	38646404	15	38354203	886205	873320	rs970641083	NC_000015.10:38354202:A:T	single nucleotide variant	3 prime UTR variant	Uncertain significance	Jan 12, 2018	criteria provided, single submitter
NM_152594.3(SPRED1):c.*256C>T	SPRED1		Noonan syndrome and Noonan-related syndrome|not provided|Legius syndrome	VCV000315741	15	38644121	15	38351920	315741	338639	rs145373657	NC_000015.10:38351919:C:T	single nucleotide variant	3 prime UTR variant	Benign/Likely benign	Jun 16, 2018	criteria provided, multiple submitters, no conflicts
NM_152594.3(SPRED1):c.*2570T>C	SPRED1		Legius syndrome	VCV000315761	15	38646435	15	38354234	315761	322367	rs111997668	NC_000015.10:38354233:T:C	single nucleotide variant	3 prime UTR variant	Likely benign	Jan 13, 2018	criteria provided, single submitter
NM_152594.3(SPRED1):c.*2611C>T	SPRED1		Legius syndrome	VCV000887204	15	38646476	15	38354275	887204	873321	rs181716461	NC_000015.10:38354274:C:T	single nucleotide variant	3 prime UTR variant	Likely benign	Jan 13, 2018	criteria provided, single submitter
NM_152594.3(SPRED1):c.*2742G>T	SPRED1		Legius syndrome	VCV000887205	15	38646607	15	38354406	887205	873322	rs149336440	NC_000015.10:38354405:G:T	single nucleotide variant	3 prime UTR variant	Benign	Jan 12, 2018	criteria provided, single submitter
NM_152594.3(SPRED1):c.*2831G>A	SPRED1		Legius syndrome	VCV000315762	15	38646696	15	38354495	315762	322368	rs35490364	NC_000015.10:38354494:G:A	single nucleotide variant	3 prime UTR variant	Benign	Jan 12, 2018	criteria provided, single submitter
NM_152594.3(SPRED1):c.*2843A>C	SPRED1		Legius syndrome	VCV000315763	15	38646708	15	38354507	315763	338664	rs886051115	NC_000015.10:38354506:A:C	single nucleotide variant	3 prime UTR variant	Uncertain significance	Jun 14, 2016	criteria provided, single submitter
NM_152594.3(SPRED1):c.*2853A>G	SPRED1		Legius syndrome	VCV000887206	15	38646718	15	38354517	887206	873323	rs187134665	NC_000015.10:38354516:A:G	single nucleotide variant	3 prime UTR variant	Uncertain significance	Jan 13, 2018	criteria provided, single submitter
NM_152594.3(SPRED1):c.*2885G>A	SPRED1		Legius syndrome	VCV000315764	15	38646750	15	38354549	315764	331675	rs79309779	NC_000015.10:38354548:G:A	single nucleotide variant	3 prime UTR variant	Likely benign	Jan 13, 2018	criteria provided, single submitter
NM_152594.3(SPRED1):c.*2990T>C	SPRED1		Legius syndrome	VCV000887207	15	38646855	15	38354654	887207	873324	rs1888571276	NC_000015.10:38354653:T:C	single nucleotide variant	3 prime UTR variant	Uncertain significance	Jan 13, 2018	criteria provided, single submitter
NM_152594.3(SPRED1):c.*3057A>G	SPRED1		Legius syndrome	VCV000315765	15	38646922	15	38354721	315765	331687	rs72725362	NC_000015.10:38354720:A:G	single nucleotide variant	3 prime UTR variant	Likely benign	Jan 13, 2018	criteria provided, single submitter
NM_152594.3(SPRED1):c.*3192G>A	SPRED1		Legius syndrome|not provided	VCV000315766	15	38647057	15	38354856	315766	322369	rs566065329	NC_000015.10:38354855:G:A	single nucleotide variant	3 prime UTR variant	Conflicting classifications of pathogenicity	May 1, 2023	criteria provided, conflicting classifications
NM_152594.3(SPRED1):c.*3289C>T	SPRED1		Legius syndrome	VCV000888459	15	38647154	15	38354953	888459	873325	rs867439626	NC_000015.10:38354952:C:T	single nucleotide variant	3 prime UTR variant	Uncertain significance	Jan 13, 2018	criteria provided, single submitter
NM_152594.3(SPRED1):c.*3323C>T	SPRED1		Legius syndrome	VCV000888460	15	38647188	15	38354987	888460	873326	rs547019744	NC_000015.10:38354986:C:T	single nucleotide variant	3 prime UTR variant	Uncertain significance	Jan 13, 2018	criteria provided, single submitter
NM_152594.3(SPRED1):c.*3340G>A	SPRED1		Legius syndrome	VCV000888461	15	38647205	15	38355004	888461	873327	rs571542327	NC_000015.10:38355003:G:A	single nucleotide variant	3 prime UTR variant	Uncertain significance	Jan 13, 2018	criteria provided, single submitter
NM_152594.3(SPRED1):c.*3395G>A	SPRED1		Legius syndrome	VCV000888462	15	38647260	15	38355059	888462	873328	rs140749542	NC_000015.10:38355058:G:A	single nucleotide variant	3 prime UTR variant	Uncertain significance	Jan 13, 2018	criteria provided, single submitter
NM_152594.3(SPRED1):c.*3521A>G	SPRED1		Legius syndrome	VCV000315767	15	38647386	15	38355185	315767	340357	rs11634702	NC_000015.10:38355184:A:G	single nucleotide variant	3 prime UTR variant	Benign	Jan 12, 2018	criteria provided, single submitter
NM_152594.3(SPRED1):c.*3536C>G	SPRED1		Legius syndrome	VCV000888463	15	38647401	15	38355200	888463	873329	rs889076008	NC_000015.10:38355199:C:G	single nucleotide variant	3 prime UTR variant	Uncertain significance	Jan 12, 2018	criteria provided, single submitter
NM_152594.3(SPRED1):c.*3543C>T	SPRED1		Legius syndrome	VCV000888464	15	38647408	15	38355207	888464	873330	rs1007271242	NC_000015.10:38355206:C:T	single nucleotide variant	3 prime UTR variant	Uncertain significance	Apr 27, 2017	criteria provided, single submitter
NM_152594.3(SPRED1):c.*3544G>A	SPRED1		Legius syndrome	VCV000315768	15	38647409	15	38355208	315768	338666	rs886051116	NC_000015.10:38355207:G:A	single nucleotide variant	3 prime UTR variant	Uncertain significance	Jan 13, 2018	criteria provided, single submitter
NM_152594.3(SPRED1):c.*3561G>A	SPRED1		Legius syndrome	VCV000884236	15	38647426	15	38355225	884236	873331	rs181980647	NC_000015.10:38355224:G:A	single nucleotide variant	3 prime UTR variant	Likely benign	Jan 13, 2018	criteria provided, single submitter
NM_152594.3(SPRED1):c.*3584G>A	SPRED1		Legius syndrome	VCV000315769	15	38647449	15	38355248	315769	338669	rs886051117	NC_000015.10:38355247:G:A	single nucleotide variant	3 prime UTR variant	Uncertain significance	Jan 13, 2018	criteria provided, single submitter
NM_152594.3(SPRED1):c.*3591C>T	SPRED1		Legius syndrome	VCV000315770	15	38647456	15	38355255	315770	338674	rs147489619	NC_000015.10:38355254:C:T	single nucleotide variant	3 prime UTR variant	Likely benign	Jan 12, 2018	criteria provided, single submitter
NM_152594.3(SPRED1):c.*3623G>T	SPRED1		Legius syndrome	VCV000315771	15	38647488	15	38355287	315771	338676	rs148525432	NC_000015.10:38355286:G:T	single nucleotide variant	3 prime UTR variant	Likely benign	Jan 13, 2018	criteria provided, single submitter
NM_152594.3(SPRED1):c.*3647T>G	SPRED1		Legius syndrome|not provided	VCV000315772	15	38647512	15	38355311	315772	338678	rs186366365	NC_000015.10:38355310:T:G	single nucleotide variant	3 prime UTR variant	Conflicting classifications of pathogenicity	Apr 1, 2023	criteria provided, conflicting classifications
NM_152594.3(SPRED1):c.*3657C>T	SPRED1		Legius syndrome	VCV000884237	15	38647522	15	38355321	884237	873332	rs761527047	NC_000015.10:38355320:C:T	single nucleotide variant	3 prime UTR variant	Uncertain significance	Jan 13, 2018	criteria provided, single submitter
NM_152594.3(SPRED1):c.*3659A>G	SPRED1		Legius syndrome	VCV000884238	15	38647524	15	38355323	884238	873333	rs1015221980	NC_000015.10:38355322:A:G	single nucleotide variant	3 prime UTR variant	Uncertain significance	Jan 13, 2018	criteria provided, single submitter
NM_152594.3(SPRED1):c.*3698T>G	SPRED1		Legius syndrome	VCV000315773	15	38647563	15	38355362	315773	331688	rs76527876	NC_000015.10:38355361:T:G	single nucleotide variant	3 prime UTR variant	Benign	Jan 13, 2018	criteria provided, single submitter
NM_152594.3(SPRED1):c.*3701A>G	SPRED1		Legius syndrome	VCV000886266	15	38647566	15	38355365	886266	873334	rs574179000	NC_000015.10:38355364:A:G	single nucleotide variant	3 prime UTR variant	Uncertain significance	Jan 13, 2018	criteria provided, single submitter
NM_152594.3(SPRED1):c.*3705A>G	SPRED1		Legius syndrome	VCV000886267	15	38647570	15	38355369	886267	873335	rs888994607	NC_000015.10:38355368:A:G	single nucleotide variant	3 prime UTR variant	Uncertain significance	Jan 13, 2018	criteria provided, single submitter
NM_152594.3(SPRED1):c.*3745A>G	SPRED1		not provided|Legius syndrome	VCV000886268	15	38647610	15	38355409	886268	873336	rs142928983	NC_000015.10:38355408:A:G	single nucleotide variant	3 prime UTR variant	Conflicting classifications of pathogenicity	Dec 1, 2022	criteria provided, conflicting classifications
NM_152594.3(SPRED1):c.*3830G>A	SPRED1		Legius syndrome	VCV000315774	15	38647695	15	38355494	315774	331693	rs8039150	NC_000015.10:38355493:G:A	single nucleotide variant	3 prime UTR variant	Benign	Jan 12, 2018	criteria provided, single submitter
NM_152594.3(SPRED1):c.*383G>A	SPRED1		Legius syndrome	VCV000887144	15	38644248	15	38352047	887144	873302	rs1888501738	NC_000015.10:38352046:G:A	single nucleotide variant	3 prime UTR variant	Uncertain significance	Jan 13, 2018	criteria provided, single submitter
NM_152594.3(SPRED1):c.*3946G>A	SPRED1		Legius syndrome	VCV000315775	15	38647811	15	38355610	315775	340362	rs8039337	NC_000015.10:38355609:G:A	single nucleotide variant	3 prime UTR variant	Benign	Jan 12, 2018	criteria provided, single submitter
NM_152594.3(SPRED1):c.*3996G>A	SPRED1		Legius syndrome	VCV000315776	15	38647861	15	38355660	315776	338680	rs72725364	NC_000015.10:38355659:G:A	single nucleotide variant	3 prime UTR variant	Benign	Jan 13, 2018	criteria provided, single submitter
NM_152594.3(SPRED1):c.*4046G>A	SPRED1		Legius syndrome	VCV000315777	15	38647911	15	38355710	315777	340363	rs886051118	NC_000015.10:38355709:G:A	single nucleotide variant	3 prime UTR variant	Uncertain significance	Jan 13, 2018	criteria provided, single submitter
NM_152594.3(SPRED1):c.*4136ATT[1]	SPRED1		Legius syndrome	VCV000315778	15	38648001 - 38648003	15	38355800 - 38355802	315778	322371	rs369376164	NC_000015.10:38355799:ATTATT:ATT	Microsatellite	3 prime UTR variant	Uncertain significance	Jun 14, 2016	criteria provided, single submitter
NM_152594.3(SPRED1):c.*427A>T	SPRED1		Legius syndrome	VCV000315742	15	38644292	15	38352091	315742	340347	rs185290497	NC_000015.10:38352090:A:T	single nucleotide variant	3 prime UTR variant	Benign	Jan 13, 2018	criteria provided, single submitter
NM_152594.3(SPRED1):c.*4304G>A	SPRED1		Legius syndrome|not provided	VCV000887264	15	38648169	15	38355968	887264	873337	rs537477031	NC_000015.10:38355967:G:A	single nucleotide variant	3 prime UTR variant	Conflicting classifications of pathogenicity	May 1, 2023	criteria provided, conflicting classifications
NM_152594.3(SPRED1):c.*4372A>G	SPRED1		Legius syndrome	VCV000887265	15	38648237	15	38356036	887265	873338	rs187788660	NC_000015.10:38356035:A:G	single nucleotide variant	3 prime UTR variant	Likely benign	Jan 13, 2018	criteria provided, single submitter
NM_152594.3(SPRED1):c.*4471C>A	SPRED1		not provided|Legius syndrome	VCV000887266	15	38648336	15	38356135	887266	873339	rs574232846	NC_000015.10:38356134:C:A	single nucleotide variant	3 prime UTR variant	Conflicting classifications of pathogenicity	Apr 1, 2023	criteria provided, conflicting classifications
NM_152594.3(SPRED1):c.*4472C>A	SPRED1		Legius syndrome|not provided	VCV000315779	15	38648337	15	38356136	315779	331697	rs541556786	NC_000015.10:38356135:C:A	single nucleotide variant	3 prime UTR variant	Conflicting classifications of pathogenicity	Sep 1, 2022	criteria provided, conflicting classifications
NM_152594.3(SPRED1):c.*4662T>A	SPRED1		Legius syndrome	VCV000315780	15	38648527	15	38356326	315780	322372	rs10852019	NC_000015.10:38356325:T:A	single nucleotide variant	3 prime UTR variant	Benign	Jan 12, 2018	criteria provided, single submitter
NM_152594.3(SPRED1):c.*4697G>A	SPRED1		Legius syndrome	VCV000887267	15	38648562	15	38356361	887267	873340	rs188784206	NC_000015.10:38356360:G:A	single nucleotide variant	3 prime UTR variant	Likely benign	Jan 13, 2018	criteria provided, single submitter
NM_152594.3(SPRED1):c.*4725A>G	SPRED1		Legius syndrome	VCV000315781	15	38648590	15	38356389	315781	340364	rs530058944	NC_000015.10:38356388:A:G	single nucleotide variant	3 prime UTR variant	Uncertain significance	Jun 14, 2016	criteria provided, single submitter
NM_152594.3(SPRED1):c.*4744G>T	SPRED1		Legius syndrome	VCV000315782	15	38648609	15	38356408	315782	338682	rs886051120	NC_000015.10:38356407:G:T	single nucleotide variant	3 prime UTR variant	Uncertain significance	Jan 13, 2018	criteria provided, single submitter
NM_152594.3(SPRED1):c.*4781C>A	SPRED1		Legius syndrome	VCV000315783	15	38648646	15	38356445	315783	322386	rs886051121	NC_000015.10:38356444:C:A	single nucleotide variant	3 prime UTR variant	Uncertain significance	Jun 14, 2016	criteria provided, single submitter
NM_152594.3(SPRED1):c.*4822A>G	SPRED1		Legius syndrome	VCV000315784	15	38648687	15	38356486	315784	331699	rs576136057	NC_000015.10:38356485:A:G	single nucleotide variant	3 prime UTR variant	Uncertain significance	Jan 12, 2018	criteria provided, single submitter
NM_152594.3(SPRED1):c.*4932A>G	SPRED1		Legius syndrome	VCV000315785	15	38648797	15	38356596	315785	338686	rs16966843	NC_000015.10:38356595:A:G	single nucleotide variant	3 prime UTR variant	Benign	Jan 13, 2018	criteria provided, single submitter
NM_152594.3(SPRED1):c.*4948AT[1]	SPRED1		Legius syndrome	VCV000315786	15	38648813 - 38648814	15	38356612 - 38356613	315786	331702	rs886051122	NC_000015.10:38356611:ATAT:AT	Microsatellite	3 prime UTR variant	Uncertain significance	Jun 14, 2016	criteria provided, single submitter
NM_152594.3(SPRED1):c.*4987A>C	SPRED1		Legius syndrome	VCV000315787	15	38648852	15	38356651	315787	340367	rs886051123	NC_000015.10:38356650:A:C	single nucleotide variant	3 prime UTR variant	Uncertain significance	Jan 13, 2018	criteria provided, single submitter
NM_152594.3(SPRED1):c.*5090dup	SPRED1		Legius syndrome	VCV000315788	15	38648948 - 38648949	15	38356747 - 38356748	315788	340368	rs141174183	NC_000015.10:38356747:TTTTTTT:TTTTTTTT	Duplication	3 prime UTR variant	Likely benign	Jun 14, 2016	criteria provided, single submitter
NM_152594.3(SPRED1):c.*5110C>T	SPRED1		Legius syndrome	VCV000315789	15	38648975	15	38356774	315789	322393	rs8026118	NC_000015.10:38356773:C:T	single nucleotide variant	3 prime UTR variant	Benign	Jan 13, 2018	criteria provided, single submitter
NM_152594.3(SPRED1):c.*5202C>T	SPRED1		Legius syndrome	VCV000315790	15	38649067	15	38356866	315790	340370	rs541213700	NC_000015.10:38356865:C:T	single nucleotide variant	3 prime UTR variant	Likely benign	Jan 13, 2018	criteria provided, single submitter
NM_152594.3(SPRED1):c.*5232G>A	SPRED1		Legius syndrome	VCV000315791	15	38649097	15	38356896	315791	340372	rs886051124	NC_000015.10:38356895:G:A	single nucleotide variant	3 prime UTR variant	Uncertain significance	Jan 13, 2018	criteria provided, single submitter
NM_152594.3(SPRED1):c.*5263C>A	SPRED1		Legius syndrome	VCV000888520	15	38649128	15	38356927	888520	873341	rs78521927	NC_000015.10:38356926:C:A	single nucleotide variant	3 prime UTR variant	Uncertain significance	Jan 13, 2018	criteria provided, single submitter
NM_152594.3(SPRED1):c.*5346A>C	SPRED1		Legius syndrome	VCV000315792	15	38649211	15	38357010	315792	340373	rs886051125	NC_000015.10:38357009:A:C	single nucleotide variant	3 prime UTR variant	Uncertain significance	Jun 14, 2016	criteria provided, single submitter
NM_152594.3(SPRED1):c.*5398G>T	SPRED1		Legius syndrome	VCV000884303	15	38649263	15	38357062	884303	873342	rs115003524	NC_000015.10:38357061:G:T	single nucleotide variant	3 prime UTR variant	Benign	Jan 13, 2018	criteria provided, single submitter
NM_152594.3(SPRED1):c.*5418A>G	SPRED1		Legius syndrome	VCV000884304	15	38649283	15	38357082	884304	873343	rs547680341	NC_000015.10:38357081:A:G	single nucleotide variant	3 prime UTR variant	Uncertain significance	Jan 13, 2018	criteria provided, single submitter
NM_152594.3(SPRED1):c.*5440T>C	SPRED1		Legius syndrome	VCV000884305	15	38649305	15	38357104	884305	873344	rs917966244	NC_000015.10:38357103:T:C	single nucleotide variant	3 prime UTR variant	Uncertain significance	Jan 13, 2018	criteria provided, single submitter
NM_152594.3(SPRED1):c.*5449A>G	SPRED1		Legius syndrome	VCV000884306	15	38649314	15	38357113	884306	873345	rs1888638409	NC_000015.10:38357112:A:G	single nucleotide variant	3 prime UTR variant	Uncertain significance	Jan 13, 2018	criteria provided, single submitter
NM_152594.3(SPRED1):c.*5540A>G	SPRED1		Legius syndrome	VCV000884307	15	38649405	15	38357204	884307	873346	rs551994427	NC_000015.10:38357203:A:G	single nucleotide variant	3 prime UTR variant	Uncertain significance	Jan 12, 2018	criteria provided, single submitter
NM_152594.3(SPRED1):c.*565A>C	SPRED1		Legius syndrome	VCV000315743	15	38644430	15	38352229	315743	322350	rs866578422	NC_000015.10:38352228:A:C	single nucleotide variant	3 prime UTR variant	Uncertain significance	Jan 12, 2018	criteria provided, single submitter
NM_152594.3(SPRED1):c.*578AT[11]	SPRED1		Legius syndrome	VCV000315744	15	38644442 - 38644443	15	38352241 - 38352242	315744	340351	rs147547509	NC_000015.10:38352241:ATATATATATATATATAT:ATATATATATATATATATATAT	Microsatellite	3 prime UTR variant	Uncertain significance	Jun 14, 2016	criteria provided, single submitter
NM_152594.3(SPRED1):c.*578AT[12]	SPRED1		Legius syndrome	VCV000315745	15	38644442 - 38644443	15	38352241 - 38352242	315745	322351	rs147547509	NC_000015.10:38352241:ATATATATATATATATAT:ATATATATATATATATATATATAT	Microsatellite	3 prime UTR variant	Uncertain significance	Jun 14, 2016	criteria provided, single submitter
NM_152594.3(SPRED1):c.*578AT[13]	SPRED1		Legius syndrome|not provided	VCV000315746	15	38644442 - 38644443	15	38352241 - 38352242	315746	331652	rs147547509	NC_000015.10:38352241:ATATATATATATATATAT:ATATATATATATATATATATATATAT	Microsatellite	3 prime UTR variant	Conflicting classifications of pathogenicity	Aug 1, 2022	criteria provided, conflicting classifications
NM_152594.3(SPRED1):c.*578AT[8]	SPRED1		Legius syndrome	VCV000315747	15	38644443 - 38644444	15	38352242 - 38352243	315747	322352	rs147547509	NC_000015.10:38352241:ATATATATATATATATAT:ATATATATATATATAT	Microsatellite	3 prime UTR variant	Uncertain significance	Jun 14, 2016	criteria provided, single submitter
NM_152594.3(SPRED1):c.*581T>C	SPRED1		Legius syndrome	VCV000887145	15	38644446	15	38352245	887145	873303	rs541503324	NC_000015.10:38352244:T:C	single nucleotide variant	3 prime UTR variant	Likely benign	Jan 12, 2018	criteria provided, single submitter
NM_152594.3(SPRED1):c.*632C>T	SPRED1		Legius syndrome	VCV000887146	15	38644497	15	38352296	887146	873304	rs1888507927	NC_000015.10:38352295:C:T	single nucleotide variant	3 prime UTR variant	Uncertain significance	Jan 13, 2018	criteria provided, single submitter
NM_152594.3(SPRED1):c.*633A>G	SPRED1		Legius syndrome	VCV000887147	15	38644498	15	38352297	887147	873305	rs118146919	NC_000015.10:38352296:A:G	single nucleotide variant	3 prime UTR variant	Likely benign	Jan 12, 2018	criteria provided, single submitter
NM_152594.3(SPRED1):c.*810A>G	SPRED1		Legius syndrome	VCV000315748	15	38644675	15	38352474	315748	338645	rs886051108	NC_000015.10:38352473:A:G	single nucleotide variant	3 prime UTR variant	Uncertain significance	Jan 13, 2018	criteria provided, single submitter
NM_152594.3(SPRED1):c.*936C>A	SPRED1		Legius syndrome	VCV000888404	15	38644801	15	38352600	888404	873306	rs1888514694	NC_000015.10:38352599:C:A	single nucleotide variant	3 prime UTR variant	Uncertain significance	Jan 13, 2018	criteria provided, single submitter
NM_152594.3(SPRED1):c.1005C>T (p.Cys335=)	SPRED1		Legius syndrome|not provided|Noonan syndrome and Noonan-related syndrome|Cardiovascular phenotype	VCV000241988	15	38643535	15	38351334	241988	242037	rs768937237	NC_000015.10:38351333:C:T	single nucleotide variant	synonymous variant	Conflicting classifications of pathogenicity	Apr 1, 2023	criteria provided, conflicting classifications
NM_152594.3(SPRED1):c.1008A>G (p.Val336=)	SPRED1		Legius syndrome	VCV000468786	15	38643538	15	38351337	468786	464720	rs1555392775	NC_000015.10:38351336:A:G	single nucleotide variant	synonymous variant	Likely benign	Jul 13, 2017	criteria provided, single submitter
NM_152594.3(SPRED1):c.1011C>T (p.Tyr337=)	SPRED1		Legius syndrome	VCV002158446	15	38643541	15	38351340	2158446	1883428		NC_000015.10:38351339:C:T	single nucleotide variant	synonymous variant	Likely benign	Oct 8, 2022	criteria provided, single submitter
NM_152594.3(SPRED1):c.102T>C (p.Leu34=)	SPRED1		Legius syndrome	VCV001584926	15	38591643	15	38299442	1584926	1561077	rs2140978435	NC_000015.10:38299441:T:C	single nucleotide variant	synonymous variant	Likely benign	Dec 20, 2021	criteria provided, single submitter
NM_152594.3(SPRED1):c.1041T>C (p.Asn347=)	SPRED1		Cardiovascular phenotype	VCV001774382	15	38643571	15	38351370	1774382	1836921		NC_000015.10:38351369:T:C	single nucleotide variant	synonymous variant	Likely benign	Jun 22, 2019	criteria provided, single submitter
NM_152594.3(SPRED1):c.1044_1045delinsCC (p.Val348_Arg349=)	SPRED1		Legius syndrome	VCV003016507	15	38643574 - 38643575	15	38351373 - 38351374	3016507	3181989		NC_000015.10:38351372:TA:CC	Indel	synonymous variant	Uncertain significance	Oct 28, 2023	criteria provided, single submitter
NM_152594.3(SPRED1):c.1044T>C (p.Val348=)	SPRED1		Cardiovascular phenotype|Legius syndrome|not specified|not provided	VCV000041370	15	38643574	15	38351373	41370	49794	rs3751526	NC_000015.10:38351372:T:C	single nucleotide variant	synonymous variant	Benign	Feb 1, 2024	criteria provided, multiple submitters, no conflicts
NM_152594.3(SPRED1):c.1045A>C (p.Arg349=)	SPRED1		Cardiovascular phenotype	VCV001775196	15	38643575	15	38351374	1775196	1833781		NC_000015.10:38351373:A:C	single nucleotide variant	synonymous variant	Likely benign	Nov 17, 2020	criteria provided, single submitter
NM_152594.3(SPRED1):c.1065T>C (p.Ala355=)	SPRED1		Legius syndrome	VCV002159074	15	38643595	15	38351394	2159074	1893966		NC_000015.10:38351393:T:C	single nucleotide variant	synonymous variant	Likely benign	Mar 11, 2022	criteria provided, single submitter
NM_152594.3(SPRED1):c.1080A>G (p.Lys360=)	SPRED1		Cardiovascular phenotype|Legius syndrome	VCV001160125	15	38643610	15	38351409	1160125	1145153	rs749654043	NC_000015.10:38351408:A:G	single nucleotide variant	synonymous variant	Likely benign	Jan 19, 2023	criteria provided, multiple submitters, no conflicts
NM_152594.3(SPRED1):c.108G>T (p.Gly36=)	SPRED1		Legius syndrome	VCV001935491	15	38591649	15	38299448	1935491	1993079		NC_000015.10:38299447:G:T	single nucleotide variant	synonymous variant	Uncertain significance	Jan 15, 2022	criteria provided, single submitter
NM_152594.3(SPRED1):c.1098T>G (p.Val366=)	SPRED1		Legius syndrome	VCV000886133	15	38643628	15	38351427	886133	873300	rs1888486382	NC_000015.10:38351426:T:G	single nucleotide variant	synonymous variant	Uncertain significance	Jan 12, 2018	criteria provided, single submitter
NM_152594.3(SPRED1):c.1110C>G (p.Leu370=)	SPRED1		not specified|Legius syndrome	VCV000227961	15	38643640	15	38351439	227961	230562	rs876657584	NC_000015.10:38351438:C:G	single nucleotide variant	synonymous variant	Likely benign	Dec 17, 2022	criteria provided, multiple submitters, no conflicts
NM_152594.3(SPRED1):c.1110C>T (p.Leu370=)	SPRED1		Legius syndrome|Cardiovascular phenotype|not provided	VCV002038451	15	38643640	15	38351439	2038451	2101519		NC_000015.10:38351438:C:T	single nucleotide variant	synonymous variant	Likely benign	Jan 1, 2024	criteria provided, multiple submitters, no conflicts
NM_152594.3(SPRED1):c.1143A>C (p.Ser381=)	SPRED1		Legius syndrome	VCV002844667	15	38643673	15	38351472	2844667	3004468		NC_000015.10:38351471:A:C	single nucleotide variant	synonymous variant	Likely benign	Jul 8, 2023	criteria provided, single submitter
NM_152594.3(SPRED1):c.1143A>G (p.Ser381=)	SPRED1		Cardiovascular phenotype	VCV001731770	15	38643673	15	38351472	1731770	1792674		NC_000015.10:38351471:A:G	single nucleotide variant	synonymous variant	Likely benign	Apr 6, 2022	criteria provided, single submitter
NM_152594.3(SPRED1):c.1146C>T (p.Asp382=)	SPRED1		Legius syndrome	VCV000536699	15	38643676	15	38351475	536699	528795	rs1286583801	NC_000015.10:38351474:C:T	single nucleotide variant	synonymous variant	Likely benign	Dec 18, 2023	criteria provided, single submitter
NM_152594.3(SPRED1):c.-114G>A	SPRED1		Legius syndrome	VCV000886070	15	38545273	15	38253072	886070	873293	rs1489810093	NC_000015.10:38253071:G:A	single nucleotide variant	5 prime UTR variant	Uncertain significance	Jan 13, 2018	criteria provided, single submitter
NM_152594.3(SPRED1):c.1158T>C (p.Asp386=)	SPRED1		Legius syndrome	VCV001670942	15	38643688	15	38351487	1670942	1605249	rs2141016567	NC_000015.10:38351486:T:C	single nucleotide variant	synonymous variant	Likely benign	Oct 16, 2021	criteria provided, single submitter
NM_152594.3(SPRED1):c.1170C>G (p.Pro390=)	SPRED1		Legius syndrome	VCV002145972	15	38643700	15	38351499	2145972	1876577		NC_000015.10:38351498:C:G	single nucleotide variant	synonymous variant	Likely benign	May 21, 2022	criteria provided, single submitter
NM_152594.3(SPRED1):c.1170C>T (p.Pro390=)	SPRED1		Legius syndrome|Cardiovascular phenotype	VCV001739483	15	38643700	15	38351499	1739483	1797852		NC_000015.10:38351498:C:T	single nucleotide variant	synonymous variant	Likely benign	Jul 5, 2022	criteria provided, multiple submitters, no conflicts
NM_152594.3(SPRED1):c.1176G>A (p.Ser392=)	SPRED1		Cardiovascular phenotype|Legius syndrome|not provided|not specified	VCV000390623	15	38643706	15	38351505	390623	373395	rs755223172	NC_000015.10:38351504:G:A	single nucleotide variant	synonymous variant	Likely benign	Mar 17, 2024	criteria provided, multiple submitters, no conflicts
NM_152594.3(SPRED1):c.117A>G (p.Leu39=)	SPRED1		Cardiovascular phenotype|Legius syndrome|SPRED1-related disorder	VCV001741683	15	38591658	15	38299457	1741683	1805126		NC_000015.10:38299456:A:G	single nucleotide variant	synonymous variant	Likely benign	Nov 27, 2023	criteria provided, multiple submitters, no conflicts
NM_152594.3(SPRED1):c.1185T>C (p.Thr395=)	SPRED1		Legius syndrome	VCV002158651	15	38643715	15	38351514	2158651	1883633		NC_000015.10:38351513:T:C	single nucleotide variant	synonymous variant	Likely benign	Feb 11, 2022	criteria provided, single submitter
NM_152594.3(SPRED1):c.1185T>G (p.Thr395=)	SPRED1		Legius syndrome|Cardiovascular phenotype	VCV001743347	15	38643715	15	38351514	1743347	1805493		NC_000015.10:38351513:T:G	single nucleotide variant	synonymous variant	Likely benign	May 18, 2023	criteria provided, multiple submitters, no conflicts
NM_152594.3(SPRED1):c.1188C>T (p.Ser396=)	SPRED1		Legius syndrome	VCV002896031	15	38643718	15	38351517	2896031	3066712		NC_000015.10:38351516:C:T	single nucleotide variant	synonymous variant	Likely benign	Aug 24, 2023	criteria provided, single submitter
NM_152594.3(SPRED1):c.1191C>T (p.Asp397=)	SPRED1		Legius syndrome|Cardiovascular phenotype|not specified	VCV000536694	15	38643721	15	38351520	536694	528728	rs749745659	NC_000015.10:38351519:C:T	single nucleotide variant	synonymous variant	Likely benign	Dec 5, 2023	criteria provided, multiple submitters, no conflicts
NM_152594.3(SPRED1):c.1194C>T (p.Asp398=)	SPRED1		Legius syndrome	VCV001099293	15	38643724	15	38351523	1099293	1102863	rs2141016629	NC_000015.10:38351522:C:T	single nucleotide variant	synonymous variant	Likely benign	Aug 6, 2022	criteria provided, single submitter
NM_152594.3(SPRED1):c.1200C>T (p.Phe400=)	SPRED1		Legius syndrome	VCV001606729	15	38643730	15	38351529	1606729	1658592	rs2141016638	NC_000015.10:38351528:C:T	single nucleotide variant	synonymous variant	Likely benign	Jan 18, 2024	criteria provided, single submitter
NM_152594.3(SPRED1):c.1203C>T (p.Cys401=)	SPRED1		Legius syndrome|Cardiovascular phenotype	VCV001748129	15	38643733	15	38351532	1748129	1810318		NC_000015.10:38351531:C:T	single nucleotide variant	synonymous variant	Likely benign	Jan 3, 2023	criteria provided, multiple submitters, no conflicts
NM_152594.3(SPRED1):c.1206G>A (p.Leu402=)	SPRED1		Legius syndrome	VCV002968803	15	38643736	15	38351535	2968803	3139112		NC_000015.10:38351534:G:A	single nucleotide variant	synonymous variant	Likely benign	Sep 10, 2023	criteria provided, single submitter
NM_152594.3(SPRED1):c.1215A>G (p.Leu405=)	SPRED1		Legius syndrome	VCV000700705	15	38643745	15	38351544	700705	688402	rs1595764001	NC_000015.10:38351543:A:G	single nucleotide variant	synonymous variant	Likely benign	May 22, 2022	criteria provided, single submitter
NM_152594.3(SPRED1):c.1224A>G (p.Val408=)	SPRED1		Legius syndrome	VCV001634052	15	38643754	15	38351553	1634052	1632140	rs1888489718	NC_000015.10:38351552:A:G	single nucleotide variant	synonymous variant	Likely benign	Jul 25, 2022	criteria provided, single submitter
NM_152594.3(SPRED1):c.123C>T (p.Ser41=)	SPRED1		Legius syndrome|Cardiovascular phenotype	VCV001128752	15	38591664	15	38299463	1128752	1124291	rs748759533	NC_000015.10:38299462:C:T	single nucleotide variant	synonymous variant	Likely benign	Mar 26, 2023	criteria provided, multiple submitters, no conflicts
NM_152594.3(SPRED1):c.1242A>G (p.Val414=)	SPRED1		Cardiovascular phenotype	VCV003229265	15	38643772	15	38351571	3229265	3391182		NC_000015.10:38351570:A:G	single nucleotide variant	synonymous variant	Likely benign	Dec 31, 2023	criteria provided, single submitter
NM_152594.3(SPRED1):c.1245A>G (p.Pro415=)	SPRED1		Legius syndrome|Cardiovascular phenotype	VCV002196085	15	38643775	15	38351574	2196085	1923558		NC_000015.10:38351573:A:G	single nucleotide variant	synonymous variant	Likely benign	Apr 9, 2023	criteria provided, multiple submitters, no conflicts
NM_152594.3(SPRED1):c.1254C>T (p.Cys418=)	SPRED1		Legius syndrome	VCV001588294	15	38643784	15	38351583	1588294	1574837	rs2141016717	NC_000015.10:38351582:C:T	single nucleotide variant	synonymous variant	Likely benign	Nov 8, 2021	criteria provided, single submitter
NM_152594.3(SPRED1):c.1260C>T (p.Tyr420=)	SPRED1		Legius syndrome|Cardiovascular phenotype	VCV001138594	15	38643790	15	38351589	1138594	1124294	rs202087411	NC_000015.10:38351588:C:T	single nucleotide variant	synonymous variant	Likely benign	May 11, 2023	criteria provided, multiple submitters, no conflicts
NM_152594.3(SPRED1):c.1278C>T (p.Cys426=)	SPRED1		Legius syndrome	VCV001114729	15	38643808	15	38351607	1114729	1102864	rs1313604330	NC_000015.10:38351606:C:T	single nucleotide variant	synonymous variant	Likely benign	Dec 13, 2023	criteria provided, single submitter
NM_152594.3(SPRED1):c.1281_*4dup (p.His427_Ter445=)	SPRED1		not specified	VCV000917813	15	38643810 - 38643811	15	38351609 - 38351610	917813	906099	rs1888490960		Duplication	no sequence alteration	Uncertain significance	Apr 6, 2020	criteria provided, single submitter
NM_152594.3(SPRED1):c.1287T>C (p.Cys429=)	SPRED1		Cardiovascular phenotype	VCV002454059	15	38643817	15	38351616	2454059	2423948		NC_000015.10:38351615:T:C	single nucleotide variant	synonymous variant	Likely benign	Dec 6, 2022	criteria provided, single submitter
NM_152594.3(SPRED1):c.1296A>G (p.Ala432=)	SPRED1		Legius syndrome	VCV001575403	15	38643826	15	38351625	1575403	1638687	rs2141016767	NC_000015.10:38351624:A:G	single nucleotide variant	synonymous variant	Likely benign	Oct 18, 2021	criteria provided, single submitter
NM_152594.3(SPRED1):c.1299T>C (p.Cys433=)	SPRED1		not specified	VCV001331410	15	38643829	15	38351628	1331410	1322131	rs2141016779	NC_000015.10:38351627:T:C	single nucleotide variant	synonymous variant	Likely benign	Dec 14, 2021	criteria provided, single submitter
NM_152594.3(SPRED1):c.-12G>C	SPRED1		not specified	VCV000928827	15	38545375	15	38253174	928827	917191	rs371200183	NC_000015.10:38253173:G:C	single nucleotide variant	5 prime UTR variant	Uncertain significance	Oct 15, 2019	criteria provided, single submitter
NM_152594.3(SPRED1):c.-12G>T	SPRED1		not specified	VCV000229268	15	38545375	15	38253174	229268	230560	rs371200183	NC_000015.10:38253173:G:T	single nucleotide variant	5 prime UTR variant	Uncertain significance	Aug 10, 2015	criteria provided, single submitter
NM_152594.3(SPRED1):c.1317A>G (p.Lys439=)	SPRED1		Legius syndrome	VCV002999665	15	38643847	15	38351646	2999665	3163788		NC_000015.10:38351645:A:G	single nucleotide variant	synonymous variant	Likely benign	Jan 30, 2023	criteria provided, single submitter
NM_152594.3(SPRED1):c.1329T>A (p.Ala443=)	SPRED1		Legius syndrome	VCV001955398	15	38643859	15	38351658	1955398	2011666		NC_000015.10:38351657:T:A	single nucleotide variant	synonymous variant	Likely benign	Sep 3, 2022	criteria provided, single submitter
NM_152594.3(SPRED1):c.-134C>T	SPRED1		not provided	VCV002505194	15	38545253	15	38253052	2505194	2670161		NC_000015.10:38253051:C:T	single nucleotide variant	5 prime UTR variant	Uncertain significance	Mar 6, 2023	criteria provided, single submitter
NM_152594.3(SPRED1):c.-152C>A	LOC130056789|SPRED1		Legius syndrome	VCV000315730	15	38545235	15	38253034	315730	322334	rs886051102	NC_000015.10:38253033:C:A	single nucleotide variant	5 prime UTR variant	Uncertain significance	Jan 13, 2018	criteria provided, single submitter
NM_152594.3(SPRED1):c.-156del	LOC130056789|SPRED1		Legius syndrome	VCV000315729	15	38545225	15	38253024	315729	322333	rs531519324	NC_000015.10:38253023:GGGGGGG:GGGGGG	Deletion	5 prime UTR variant	Likely benign	Jun 14, 2016	criteria provided, single submitter
NM_152594.3(SPRED1):c.159T>C (p.Asn53=)	SPRED1		Legius syndrome	VCV002886589	15	38591700	15	38299499	2886589	3050636		NC_000015.10:38299498:T:C	single nucleotide variant	synonymous variant	Likely benign	Nov 22, 2023	criteria provided, single submitter
NM_152594.3(SPRED1):c.15G>C (p.Thr5=)	SPRED1		Legius syndrome|not specified|Cardiovascular phenotype	VCV001092673	15	38545401	15	38253200	1092673	1081039	rs1278027767	NC_000015.10:38253199:G:C	single nucleotide variant	synonymous variant	Likely benign	Dec 13, 2023	criteria provided, multiple submitters, no conflicts
NM_152594.3(SPRED1):c.174T>C (p.Phe58=)	SPRED1		Legius syndrome	VCV000758909	15	38591715	15	38299514	758909	770115	rs1595733589	NC_000015.10:38299513:T:C	single nucleotide variant	synonymous variant	Likely benign	Apr 25, 2018	criteria provided, single submitter
NM_152594.3(SPRED1):c.-175G>T	LOC130056789|SPRED1		Legius syndrome	VCV000886069	15	38545212	15	38253011	886069	873292	rs1312214893	NC_000015.10:38253010:G:T	single nucleotide variant	5 prime UTR variant	Uncertain significance	Jan 15, 2018	criteria provided, single submitter
NM_152594.3(SPRED1):c.177T>C (p.Phe59=)	SPRED1		not specified|Legius syndrome|not provided|Cardiovascular phenotype	VCV000047966	15	38591718	15	38299517	47966	57130	rs397517871	NC_000015.10:38299516:T:C	single nucleotide variant	synonymous variant	Likely benign	Jan 19, 2024	criteria provided, multiple submitters, no conflicts
NM_152594.3(SPRED1):c.183T>G (p.Arg61=)	SPRED1		not provided	VCV003025660	15	38591724	15	38299523	3025660	3185972		NC_000015.10:38299522:T:G	single nucleotide variant	synonymous variant	Likely benign	Jan 1, 2024	criteria provided, single submitter
NM_152594.3(SPRED1):c.-18G>T	SPRED1		not provided	VCV000504128	15	38545369	15	38253168	504128	495595	rs755489788	NC_000015.10:38253167:G:T	single nucleotide variant	5 prime UTR variant	Uncertain significance	Jan 18, 2018	criteria provided, single submitter
NM_152594.3(SPRED1):c.-191C>T	SPRED1		Legius syndrome	VCV000315728	15	38545196	15	38252995	315728	340339	rs556907443	NC_000015.10:38252994:C:T	single nucleotide variant	5 prime UTR variant	Likely benign	Jan 13, 2018	criteria provided, single submitter
NM_152594.3(SPRED1):c.196A>C (p.Arg66=)	SPRED1		Legius syndrome|not provided|Cardiovascular phenotype	VCV000451047	15	38591737	15	38299536	451047	445307	rs751923342	NC_000015.10:38299535:A:C	single nucleotide variant	synonymous variant	Conflicting classifications of pathogenicity	Jan 12, 2023	criteria provided, conflicting classifications
NM_152594.3(SPRED1):c.-201G>A	LOC130056788|SPRED1		Legius syndrome	VCV000315727	15	38545186	15	38252985	315727	338625	rs770231868	NC_000015.10:38252984:G:A	single nucleotide variant	5 prime UTR variant	Uncertain significance	Jan 12, 2018	criteria provided, single submitter
NM_152594.3(SPRED1):c.207+10A>G	SPRED1		Noonan syndrome and Noonan-related syndrome|Legius syndrome	VCV001334216	15	38591758	15	38299557	1334216	1325076	rs918390069	NC_000015.10:38299556:A:G	single nucleotide variant	intron variant	Likely benign	Dec 19, 2023	criteria provided, multiple submitters, no conflicts
NM_152594.3(SPRED1):c.207+11A>T	SPRED1		Legius syndrome	VCV001550921	15	38591759	15	38299558	1550921	1637958	rs755730953	NC_000015.10:38299557:A:T	single nucleotide variant	intron variant	Likely benign	Jul 6, 2022	criteria provided, single submitter
NM_152594.3(SPRED1):c.207+12T>C	SPRED1		Legius syndrome	VCV002139851	15	38591760	15	38299559	2139851	1868684		NC_000015.10:38299558:T:C	single nucleotide variant	intron variant	Likely benign	Jan 9, 2023	criteria provided, single submitter
NM_152594.3(SPRED1):c.207+15A>G	SPRED1		not specified|not provided|Legius syndrome	VCV000385742	15	38591763	15	38299562	385742	373385	rs377288061	NC_000015.10:38299561:A:G	single nucleotide variant	intron variant	Benign/Likely benign	Jan 31, 2024	criteria provided, multiple submitters, no conflicts
NM_152594.3(SPRED1):c.207+16T>G	SPRED1		Legius syndrome	VCV001368379	15	38591764	15	38299563	1368379	1339972	rs1322998447	NC_000015.10:38299562:T:G	single nucleotide variant	intron variant	Likely benign	May 25, 2023	criteria provided, single submitter
NM_152594.3(SPRED1):c.207+19A>G	SPRED1		Legius syndrome	VCV001635640	15	38591767	15	38299566	1635640	1524102	rs369538663	NC_000015.10:38299565:A:G	single nucleotide variant	intron variant	Likely benign	Nov 14, 2023	criteria provided, single submitter
NM_152594.3(SPRED1):c.207+37A>G	SPRED1		not provided|Legius syndrome|not specified	VCV000262666	15	38591785	15	38299584	262666	255161	rs2272105	NC_000015.10:38299583:A:G	single nucleotide variant	intron variant	Benign/Likely benign	Jul 7, 2023	criteria provided, multiple submitters, no conflicts
NM_152594.3(SPRED1):c.208-10C>G	SPRED1		Legius syndrome	VCV001133880	15	38614432	15	38322231	1133880	1124292	rs1353650192	NC_000015.10:38322230:C:G	single nucleotide variant	intron variant	Likely benign	Feb 4, 2020	criteria provided, single submitter
NM_152594.3(SPRED1):c.208-11G>A	SPRED1		Legius syndrome	VCV002911333	15	38614431	15	38322230	2911333	3078685		NC_000015.10:38322229:G:A	single nucleotide variant	intron variant	Likely benign	May 12, 2023	criteria provided, single submitter
NM_152594.3(SPRED1):c.208-12G>A	SPRED1		not provided|Legius syndrome	VCV001711888	15	38614430	15	38322229	1711888	1710310		NC_000015.10:38322228:G:A	single nucleotide variant	intron variant	Uncertain significance	Feb 11, 2023	criteria provided, multiple submitters, no conflicts
NM_152594.3(SPRED1):c.208-12G>C	SPRED1		Legius syndrome	VCV002723141	15	38614430	15	38322229	2723141	2884931		NC_000015.10:38322228:G:C	single nucleotide variant	intron variant	Likely benign	Nov 1, 2023	criteria provided, single submitter
NM_152594.3(SPRED1):c.208-18G>A	SPRED1		not specified	VCV000041451	15	38614424	15	38322223	41451	49889	rs398122371	NC_000015.10:38322222:G:A	single nucleotide variant	intron variant	Benign	Mar 18, 2013	criteria provided, single submitter
NM_152594.3(SPRED1):c.208-6T>C	SPRED1		Cardiovascular phenotype|Legius syndrome	VCV000536696	15	38614436	15	38322235	536696	528724	rs1241478218	NC_000015.10:38322234:T:C	single nucleotide variant	intron variant	Conflicting classifications of pathogenicity	Feb 20, 2022	criteria provided, conflicting classifications
NM_152594.3(SPRED1):c.21T>A (p.Thr7=)	SPRED1		Legius syndrome	VCV002059176	15	38545407	15	38253206	2059176	2117036		NC_000015.10:38253205:T:A	single nucleotide variant	synonymous variant	Likely benign	Mar 20, 2022	criteria provided, single submitter
NM_152594.3(SPRED1):c.228T>A (p.Leu76=)	SPRED1		Legius syndrome	VCV001453119	15	38614462	15	38322261	1453119	1428406	rs763749955	NC_000015.10:38322260:T:A	single nucleotide variant	synonymous variant	Likely benign	Oct 17, 2021	criteria provided, single submitter
NM_152594.3(SPRED1):c.-22A>C	SPRED1		not specified	VCV000373016	15	38545365	15	38253164	373016	360177	rs1057518143	NC_000015.10:38253163:A:C	single nucleotide variant	5 prime UTR variant	Uncertain significance	Sep 12, 2016	criteria provided, single submitter
NM_152594.3(SPRED1):c.-244T>C	LOC130056788|SPRED1		Legius syndrome	VCV000315726	15	38545143	15	38252942	315726	340338	rs138385793	NC_000015.10:38252941:T:C	single nucleotide variant	5 prime UTR variant	Benign	Jan 12, 2018	criteria provided, single submitter
NM_152594.3(SPRED1):c.-24A>G	SPRED1		Legius syndrome	VCV000887069	15	38545363	15	38253162	887069	873294	rs755230054	NC_000015.10:38253161:A:G	single nucleotide variant	5 prime UTR variant	Uncertain significance	Jan 12, 2018	criteria provided, single submitter
NM_152594.3(SPRED1):c.255C>T (p.Val85=)	SPRED1		Cardiovascular phenotype	VCV003229267	15	38614489	15	38322288	3229267	3391184		NC_000015.10:38322287:C:T	single nucleotide variant	synonymous variant	Likely benign	Mar 7, 2024	criteria provided, single submitter
NM_152594.3(SPRED1):c.279G>A (p.Lys93=)	SPRED1		Legius syndrome	VCV001087391	15	38614513	15	38322312	1087391	1081040	rs778384985	NC_000015.10:38322311:G:A	single nucleotide variant	synonymous variant	Likely benign	Aug 14, 2023	criteria provided, single submitter
NM_152594.3(SPRED1):c.27C>T (p.Asp9=)	SPRED1		Legius syndrome|not specified	VCV000179219	15	38545413	15	38253212	179219	176102	rs727504717	NC_000015.10:38253211:C:T	single nucleotide variant	synonymous variant	Likely benign	Sep 4, 2023	criteria provided, multiple submitters, no conflicts
NM_152594.3(SPRED1):c.288C>T (p.Asp96=)	SPRED1		Legius syndrome	VCV002031864	15	38614522	15	38322321	2031864	2089768		NC_000015.10:38322320:C:T	single nucleotide variant	synonymous variant	Likely benign	Sep 22, 2022	criteria provided, single submitter
NM_152594.3(SPRED1):c.291G>A (p.Lys97=)	SPRED1		not provided|Cardiovascular phenotype|Legius syndrome|not specified	VCV000041371	15	38614525	15	38322324	41371	49795	rs7182445	NC_000015.10:38322323:G:A	single nucleotide variant	synonymous variant	Benign	Feb 1, 2024	criteria provided, multiple submitters, no conflicts
NM_152594.3(SPRED1):c.-294C>T	SPRED1		Legius syndrome	VCV000315725	15	38545093	15	38252892	315725	322328	rs886051100	NC_000015.10:38252891:C:T	single nucleotide variant	5 prime UTR variant	Uncertain significance	Jan 13, 2018	criteria provided, single submitter
NM_152594.3(SPRED1):c.-294CT[2]	SPRED1		RASopathy	VCV000631554	15	38545093 - 38545094	15	38252892 - 38252893	631554	619941	rs1048605006	NC_000015.10:38252891:CTCTCT:CTCT	Microsatellite	5 prime UTR variant	Likely benign	May 23, 2019	criteria provided, single submitter
NM_152594.3(SPRED1):c.-2A>T	SPRED1		Cardiovascular phenotype|Noonan syndrome and Noonan-related syndrome	VCV001334303	15	38545385	15	38253184	1334303	1325162	rs773950720	NC_000015.10:38253183:A:T	single nucleotide variant	5 prime UTR variant	Uncertain significance	May 5, 2021	criteria provided, multiple submitters, no conflicts
NM_152594.3(SPRED1):c.300T>C (p.Gly100=)	SPRED1		Legius syndrome	VCV002199535	15	38614534	15	38322333	2199535	1924381		NC_000015.10:38322332:T:C	single nucleotide variant	synonymous variant	Likely benign	Jun 17, 2023	criteria provided, single submitter
NM_152594.3(SPRED1):c.306G>A (p.Thr102=)	SPRED1		Noonan syndrome and Noonan-related syndrome|Cardiovascular phenotype|Legius syndrome|not specified	VCV000700598	15	38614540	15	38322339	700598	688401	rs372791883	NC_000015.10:38322338:G:A	single nucleotide variant	synonymous variant	Conflicting classifications of pathogenicity	Jan 8, 2024	criteria provided, conflicting classifications
NM_152594.3(SPRED1):c.-309C>T	SPRED1		Legius syndrome	VCV000315724	15	38545078	15	38252877	315724	322322	rs578173447	NC_000015.10:38252876:C:T	single nucleotide variant	5 prime UTR variant	Uncertain significance	Jan 12, 2018	criteria provided, single submitter
NM_152594.3(SPRED1):c.32+12A>G	SPRED1		Legius syndrome	VCV001957433	15	38545430	15	38253229	1957433	2008962		NC_000015.10:38253228:A:G	single nucleotide variant	intron variant	Likely benign	Sep 17, 2023	criteria provided, single submitter
NM_152594.3(SPRED1):c.32+14T>C	SPRED1		Legius syndrome	VCV001609820	15	38545432	15	38253231	1609820	1550776	rs2140943483	NC_000015.10:38253230:T:C	single nucleotide variant	intron variant	Likely benign	Oct 11, 2021	criteria provided, single submitter
NM_152594.3(SPRED1):c.32+162G>A	SPRED1		not provided	VCV001208134	15	38545580	15	38253379	1208134	1198596	rs142573328	NC_000015.10:38253378:G:A	single nucleotide variant	intron variant	Likely benign	Jul 15, 2018	criteria provided, single submitter
NM_152594.3(SPRED1):c.32+18C>G	SPRED1		Legius syndrome	VCV002702911	15	38545436	15	38253235	2702911	2862607		NC_000015.10:38253234:C:G	single nucleotide variant	intron variant	Likely benign	Dec 13, 2023	criteria provided, single submitter
NM_152594.3(SPRED1):c.32+18C>T	SPRED1		Legius syndrome	VCV002176947	15	38545436	15	38253235	2176947	1898029		NC_000015.10:38253234:C:T	single nucleotide variant	intron variant	Likely benign	Jan 11, 2024	criteria provided, single submitter
NM_152594.3(SPRED1):c.32+20C>T	SPRED1		Legius syndrome|not specified	VCV000984457	15	38545438	15	38253237	984457	972596	rs374284804	NC_000015.10:38253236:C:T	single nucleotide variant	intron variant	Benign	Jan 5, 2024	criteria provided, multiple submitters, no conflicts
NM_152594.3(SPRED1):c.32+3_32+6dup	SPRED1		Legius syndrome	VCV002914367	15	38545420 - 38545421	15	38253219 - 38253220	2914367	3071178		NC_000015.10:38253219:AAGC:AAGCAAGC	Duplication	intron variant	Likely benign	Feb 27, 2023	criteria provided, single submitter
NM_152594.3(SPRED1):c.32+307A>C	SPRED1		not provided	VCV000561829	15	38545725	15	38253524	561829	552838	rs3938236	NC_000015.10:38253523:A:C	single nucleotide variant	intron variant	Benign	Jun 18, 2018	criteria provided, single submitter
NM_152594.3(SPRED1):c.32+3A>T	SPRED1		Legius syndrome	VCV001038674	15	38545421	15	38253220	1038674	1031970	rs1894018882	NC_000015.10:38253219:A:T	single nucleotide variant	intron variant	Uncertain significance	Mar 4, 2020	criteria provided, single submitter
NM_152594.3(SPRED1):c.32+9C>T	SPRED1		Legius syndrome	VCV003014255	15	38545427	15	38253226	3014255	3170692		NC_000015.10:38253225:C:T	single nucleotide variant	intron variant	Likely benign	Jul 28, 2023	criteria provided, single submitter
NM_152594.3(SPRED1):c.321T>C (p.Ala107=)	SPRED1		Legius syndrome	VCV000415719	15	38614555	15	38322354	415719	400064	rs770197803	NC_000015.10:38322353:T:C	single nucleotide variant	synonymous variant	Likely benign	Sep 26, 2023	criteria provided, single submitter
NM_152594.3(SPRED1):c.327T>G (p.Ala109=)	SPRED1		Cardiovascular phenotype	VCV002454062	15	38614561	15	38322360	2454062	2423951		NC_000015.10:38322359:T:G	single nucleotide variant	synonymous variant	Likely benign	Feb 16, 2023	criteria provided, single submitter
NM_152594.3(SPRED1):c.33-11A>G	SPRED1		not specified|Legius syndrome	VCV000511367	15	38591563	15	38299362	511367	505622	rs775671940	NC_000015.10:38299361:A:G	single nucleotide variant	intron variant	Likely benign	Jun 13, 2022	criteria provided, multiple submitters, no conflicts
NM_152594.3(SPRED1):c.33-14T>C	SPRED1		Legius syndrome	VCV003022147	15	38591560	15	38299359	3022147	3179749		NC_000015.10:38299358:T:C	single nucleotide variant	intron variant	Likely benign	Oct 24, 2023	criteria provided, single submitter
NM_152594.3(SPRED1):c.33-274A>G	SPRED1		not provided	VCV000561830	15	38591300	15	38299099	561830	552839	rs10220731	NC_000015.10:38299098:A:G	single nucleotide variant	intron variant	Benign	Jun 18, 2018	criteria provided, single submitter
NM_152594.3(SPRED1):c.-332G>A	SPRED1		not provided	VCV001216131	15	38545055	15	38252854	1216131	1206112	rs147075186	NC_000015.10:38252853:G:A	single nucleotide variant	5 prime UTR variant	Likely benign	Jun 26, 2018	criteria provided, single submitter
NM_152594.3(SPRED1):c.33-7A>G	SPRED1		Legius syndrome	VCV000415720	15	38591567	15	38299366	415720	400062	rs760850290	NC_000015.10:38299365:A:G	single nucleotide variant	intron variant	Likely benign	Oct 10, 2022	criteria provided, single submitter
NM_152594.3(SPRED1):c.348C>T (p.Ile116=)	SPRED1		Legius syndrome	VCV001132743	15	38614582	15	38322381	1132743	1124293	rs773363523	NC_000015.10:38322380:C:T	single nucleotide variant	synonymous variant	Likely benign	Nov 15, 2023	criteria provided, single submitter
NM_152594.3(SPRED1):c.363G>A (p.Glu121=)	SPRED1		Legius syndrome	VCV002757562	15	38614597	15	38322396	2757562	2917434		NC_000015.10:38322395:G:A	single nucleotide variant	synonymous variant	Likely benign	May 19, 2023	criteria provided, single submitter
NM_152594.3(SPRED1):c.376+10C>A	SPRED1		Legius syndrome	VCV001105215	15	38614620	15	38322419	1105215	1102861	rs2140994968	NC_000015.10:38322418:C:A	single nucleotide variant	intron variant	Likely benign	Mar 9, 2022	criteria provided, single submitter
NM_152594.3(SPRED1):c.376+15C>A	SPRED1		Cardiovascular phenotype	VCV001734671	15	38614625	15	38322424	1734671	1796463		NC_000015.10:38322423:C:A	single nucleotide variant	intron variant	Uncertain significance	Aug 13, 2020	criteria provided, single submitter
NM_152594.3(SPRED1):c.376+17A>G	SPRED1		Legius syndrome	VCV001985372	15	38614627	15	38322426	1985372	2043224		NC_000015.10:38322425:A:G	single nucleotide variant	intron variant	Likely benign	Aug 12, 2022	criteria provided, single submitter
NM_152594.3(SPRED1):c.376+19T>G	SPRED1		Legius syndrome	VCV003005383	15	38614629	15	38322428	3005383	3161797		NC_000015.10:38322427:T:G	single nucleotide variant	intron variant	Likely benign	Aug 6, 2023	criteria provided, single submitter
NM_152594.3(SPRED1):c.376+279_376+291del	SPRED1		not provided	VCV000561883	15	38614884 - 38614896	15	38322683 - 38322695	561883	552840	rs3841233	NC_000015.10:38322682:AAGAGCTTGAAGGAAGAG:AAGAG	Deletion	intron variant	Benign	Jun 14, 2018	criteria provided, single submitter
NM_152594.3(SPRED1):c.376+3A>G	SPRED1		Legius syndrome	VCV001943707	15	38614613	15	38322412	1943707	1995248		NC_000015.10:38322411:A:G	single nucleotide variant	intron variant	Uncertain significance	Jan 10, 2022	criteria provided, single submitter
NM_152594.3(SPRED1):c.376+3A>T	SPRED1		SPRED1-related disorder|Legius syndrome|not specified|Cardiovascular phenotype	VCV000516692	15	38614613	15	38322412	516692	504728	rs775985211	NC_000015.10:38322411:A:T	single nucleotide variant	intron variant	Conflicting classifications of pathogenicity	Jan 19, 2024	criteria provided, conflicting classifications
NM_152594.3(SPRED1):c.376+4G>A	SPRED1		Legius syndrome	VCV002196916	15	38614614	15	38322413	2196916	1929975		NC_000015.10:38322412:G:A	single nucleotide variant	intron variant	Uncertain significance	Sep 5, 2022	criteria provided, single submitter
NM_152594.3(SPRED1):c.376+4G>C	SPRED1		Legius syndrome	VCV002738920	15	38614614	15	38322413	2738920	2902285		NC_000015.10:38322412:G:C	single nucleotide variant	intron variant	Uncertain significance	Dec 25, 2022	criteria provided, single submitter
NM_152594.3(SPRED1):c.376+9T>G	SPRED1		Legius syndrome	VCV000468796	15	38614619	15	38322418	468796	464168	rs1555391063	NC_000015.10:38322417:T:G	single nucleotide variant	intron variant	Likely benign	Jul 5, 2022	criteria provided, single submitter
NM_152594.3(SPRED1):c.377-10A>G	SPRED1		not specified|not provided|Legius syndrome	VCV000047968	15	38616954	15	38324753	47968	57132	rs376134678	NC_000015.10:38324752:A:G	single nucleotide variant	intron variant	Benign/Likely benign	Jan 4, 2024	criteria provided, multiple submitters, no conflicts
NM_152594.3(SPRED1):c.377-12C>T	SPRED1		Legius syndrome	VCV001908481	15	38616952	15	38324751	1908481	1958783		NC_000015.10:38324750:C:T	single nucleotide variant	intron variant	Likely benign	Jan 17, 2024	criteria provided, single submitter
NM_152594.3(SPRED1):c.377-149G>A	SPRED1		not provided	VCV000561479	15	38616815	15	38324614	561479	552842	rs1879939	NC_000015.10:38324613:G:A	single nucleotide variant	intron variant	Benign	Jun 16, 2018	criteria provided, single submitter
NM_152594.3(SPRED1):c.377-16T>G	SPRED1		Legius syndrome	VCV002151367	15	38616948	15	38324747	2151367	1884933		NC_000015.10:38324746:T:G	single nucleotide variant	intron variant	Likely benign	Apr 28, 2022	criteria provided, single submitter
NM_152594.3(SPRED1):c.377-19del	SPRED1		Legius syndrome	VCV001546928	15	38616945	15	38324744	1546928	1645904	rs1267902445	NC_000015.10:38324743:C:	Deletion	intron variant	Likely benign	Nov 9, 2023	criteria provided, single submitter
NM_152594.3(SPRED1):c.377-201A>G	SPRED1		not provided	VCV001204139	15	38616763	15	38324562	1204139	1194908	rs139396722	NC_000015.10:38324561:A:G	single nucleotide variant	intron variant	Likely benign	Jun 23, 2018	criteria provided, single submitter
NM_152594.3(SPRED1):c.377-319T>C	SPRED1		not provided	VCV000561831	15	38616645	15	38324444	561831	552841	rs1916153	NC_000015.10:38324443:T:C	single nucleotide variant	intron variant	Benign	Jun 18, 2018	criteria provided, single submitter
NM_152594.3(SPRED1):c.381C>T (p.Cys127=)	SPRED1		Cardiovascular phenotype	VCV001735247	15	38616968	15	38324767	1735247	1793586		NC_000015.10:38324766:C:T	single nucleotide variant	synonymous variant	Likely benign	Apr 19, 2022	criteria provided, single submitter
NM_152594.3(SPRED1):c.384C>T (p.Pro128=)	SPRED1		not provided|Legius syndrome|Cardiovascular phenotype	VCV000385514	15	38616971	15	38324770	385514	374479	rs761058615	NC_000015.10:38324769:C:T	single nucleotide variant	synonymous variant	Likely benign	Apr 1, 2023	criteria provided, multiple submitters, no conflicts
NM_152594.3(SPRED1):c.39T>C (p.Ser13=)	SPRED1		Legius syndrome	VCV001638223	15	38591580	15	38299379	1638223	1560127	rs1303549798	NC_000015.10:38299378:T:C	single nucleotide variant	synonymous variant	Likely benign	Oct 6, 2021	criteria provided, single submitter
NM_152594.3(SPRED1):c.402T>C (p.Ala134=)	SPRED1		Legius syndrome	VCV001668999	15	38616989	15	38324788	1668999	1602885	rs1341388240	NC_000015.10:38324787:T:C	single nucleotide variant	synonymous variant	Likely benign	Aug 9, 2021	criteria provided, single submitter
NM_152594.3(SPRED1):c.405A>G (p.Glu135=)	SPRED1		Cardiovascular phenotype	VCV002568297	15	38616992	15	38324791	2568297	2734834		NC_000015.10:38324790:A:G	single nucleotide variant	synonymous variant	Likely benign	Mar 18, 2023	criteria provided, single submitter
NM_152594.3(SPRED1):c.408G>T (p.Gly136=)	SPRED1		Legius syndrome	VCV002193444	15	38616995	15	38324794	2193444	1929121		NC_000015.10:38324793:G:T	single nucleotide variant	synonymous variant	Likely benign	Nov 15, 2022	criteria provided, single submitter
NM_152594.3(SPRED1):c.423+103C>T	SPRED1		not provided	VCV000561404	15	38617113	15	38324912	561404	552843	rs1879938	NC_000015.10:38324911:C:T	single nucleotide variant	intron variant	Benign	Jun 16, 2018	criteria provided, single submitter
NM_152594.3(SPRED1):c.423+105C>G	SPRED1		not provided	VCV000561405	15	38617115	15	38324914	561405	552844	rs1879937	NC_000015.10:38324913:C:G	single nucleotide variant	intron variant	Benign	Jun 16, 2018	criteria provided, single submitter
NM_152594.3(SPRED1):c.423+10G>T	SPRED1		Legius syndrome	VCV002158921	15	38617020	15	38324819	2158921	1893813		NC_000015.10:38324818:G:T	single nucleotide variant	intron variant	Likely benign	Jun 27, 2022	criteria provided, single submitter
NM_152594.3(SPRED1):c.423+11G>A	SPRED1		Legius syndrome	VCV002914169	15	38617021	15	38324820	2914169	3070982		NC_000015.10:38324819:G:A	single nucleotide variant	intron variant	Likely benign	Jan 24, 2023	criteria provided, single submitter
NM_152594.3(SPRED1):c.423+17A>G	SPRED1		Legius syndrome	VCV001574510	15	38617027	15	38324826	1574510	1659695	rs1263567092	NC_000015.10:38324825:A:G	single nucleotide variant	intron variant	Likely benign	Oct 7, 2021	criteria provided, single submitter
NM_152594.3(SPRED1):c.423+19G>A	SPRED1		Legius syndrome	VCV002703160	15	38617029	15	38324828	2703160	2862856		NC_000015.10:38324827:G:A	single nucleotide variant	intron variant	Likely benign	Dec 14, 2023	criteria provided, single submitter
NM_152594.3(SPRED1):c.423+20G>A	SPRED1		Legius syndrome	VCV002767295	15	38617030	15	38324829	2767295	2922869		NC_000015.10:38324828:G:A	single nucleotide variant	intron variant	Likely benign	Feb 16, 2023	criteria provided, single submitter
NM_152594.3(SPRED1):c.423+272A>G	SPRED1		not provided	VCV000561832	15	38617282	15	38325081	561832	552845	rs8036371	NC_000015.10:38325080:A:G	single nucleotide variant	intron variant	Benign	Jun 18, 2018	criteria provided, single submitter
NM_152594.3(SPRED1):c.423+292G>A	SPRED1		not provided	VCV001253386	15	38617302	15	38325101	1253386	1243326	rs75373471	NC_000015.10:38325100:G:A	single nucleotide variant	intron variant	Benign	Jun 26, 2018	criteria provided, single submitter
NM_152594.3(SPRED1):c.423+5_423+8del	SPRED1		Legius syndrome	VCV001017928	15	38617009 - 38617012	15	38324808 - 38324811	1017928	1011448	rs1895679212	NC_000015.10:38324807:AAGTAAGTAA:AAGTAA	Microsatellite	splice donor variant	Uncertain significance	Jun 15, 2020	criteria provided, single submitter
NM_152594.3(SPRED1):c.423+52C>A	SPRED1		not provided	VCV001263824	15	38617062	15	38324861	1263824	1251150	rs12595839	NC_000015.10:38324860:C:A	single nucleotide variant	intron variant	Benign	Jun 26, 2018	criteria provided, single submitter
NM_152594.3(SPRED1):c.423+5G>A	SPRED1		Legius syndrome	VCV001015670	15	38617015	15	38324814	1015670	1011449	rs1895679388	NC_000015.10:38324813:G:A	single nucleotide variant	intron variant	Uncertain significance	Oct 27, 2020	criteria provided, single submitter
NM_152594.3(SPRED1):c.423+8A>G	SPRED1		Legius syndrome	VCV001555335	15	38617018	15	38324817	1555335	1550040	rs2140996685	NC_000015.10:38324816:A:G	single nucleotide variant	intron variant	Likely benign	May 30, 2023	criteria provided, single submitter
NM_152594.3(SPRED1):c.424-15G>A	SPRED1		Legius syndrome	VCV001593581	15	38631923	15	38339722	1593581	1589652	rs1438431114	NC_000015.10:38339721:G:A	single nucleotide variant	intron variant	Likely benign	Jan 23, 2023	criteria provided, single submitter
NM_152594.3(SPRED1):c.424-18G>A	SPRED1		not specified|not provided|Legius syndrome	VCV000041452	15	38631920	15	38339719	41452	49890	rs7179118	NC_000015.10:38339718:G:A	single nucleotide variant	intron variant	Benign	Feb 1, 2024	criteria provided, multiple submitters, no conflicts
NM_152594.3(SPRED1):c.424-19T>C	SPRED1		Legius syndrome	VCV002756094	15	38631919	15	38339718	2756094	2914239		NC_000015.10:38339717:T:C	single nucleotide variant	intron variant	Likely benign	Aug 28, 2023	criteria provided, single submitter
NM_152594.3(SPRED1):c.424-19T>G	SPRED1		Legius syndrome	VCV002856091	15	38631919	15	38339718	2856091	3011172		NC_000015.10:38339717:T:G	single nucleotide variant	intron variant	Likely benign	Apr 14, 2023	criteria provided, single submitter
NM_152594.3(SPRED1):c.424-4A>G	SPRED1		Legius syndrome|not specified	VCV000373287	15	38631934	15	38339733	373287	360181	rs1057518328	NC_000015.10:38339732:A:G	single nucleotide variant	intron variant	Uncertain significance	Sep 19, 2022	criteria provided, multiple submitters, no conflicts
NM_152594.3(SPRED1):c.424-5A>G	SPRED1		not specified|Legius syndrome	VCV000506274	15	38631933	15	38339732	506274	497044	rs752656697	NC_000015.10:38339731:A:G	single nucleotide variant	intron variant	Conflicting classifications of pathogenicity	Apr 25, 2023	criteria provided, conflicting classifications
NM_152594.3(SPRED1):c.424-8=	SPRED1		Legius syndrome	VCV000041372	15	38631930	15	38339729	41372	49796	rs7180446	NC_000015.10:38339728:C:C	single nucleotide variant	intron variant	Benign	Oct 14, 2010	no assertion criteria provided
NM_152594.3(SPRED1):c.424-8C>A	SPRED1		not specified|not provided|Legius syndrome	VCV000041453	15	38631930	15	38339729	41453	49891	rs7180446	NC_000015.10:38339728:C:A	single nucleotide variant	intron variant	Benign	Feb 1, 2024	criteria provided, multiple submitters, no conflicts
NM_152594.3(SPRED1):c.424-98=	SPRED1		Legius syndrome	VCV000041373	15	38631840	15	38339639	41373	49797	rs7163339	NC_000015.10:38339638:T:T	single nucleotide variant	intron variant	Benign	Oct 14, 2010	no assertion criteria provided
NM_152594.3(SPRED1):c.424-98T>C	SPRED1		not provided	VCV000561406	15	38631840	15	38339639	561406	552846	rs7163339	NC_000015.10:38339638:T:C	single nucleotide variant	intron variant	Benign	Jun 16, 2018	criteria provided, single submitter
NM_152594.3(SPRED1):c.426A>G (p.Ala142=)	SPRED1		Legius syndrome|Cardiovascular phenotype	VCV001643863	15	38631940	15	38339739	1643863	1651601	rs753701682	NC_000015.10:38339738:A:G	single nucleotide variant	synonymous variant	Likely benign	Jul 27, 2022	criteria provided, multiple submitters, no conflicts
NM_152594.3(SPRED1):c.42T>C (p.Tyr14=)	SPRED1		Cardiovascular phenotype|not specified|Legius syndrome	VCV001177280	15	38591583	15	38299382	1177280	1166585	rs764234046	NC_000015.10:38299381:T:C	single nucleotide variant	synonymous variant	Conflicting classifications of pathogenicity	Mar 13, 2023	criteria provided, conflicting classifications
NM_152594.3(SPRED1):c.435G>A (p.Glu145=)	SPRED1		Legius syndrome	VCV002725424	15	38631949	15	38339748	2725424	2882043		NC_000015.10:38339747:G:A	single nucleotide variant	synonymous variant	Likely benign	Jan 5, 2024	criteria provided, single submitter
NM_152594.3(SPRED1):c.438T>C (p.Asp146=)	SPRED1		Legius syndrome|Cardiovascular phenotype	VCV001606632	15	38631952	15	38339751	1606632	1625770	rs757357920	NC_000015.10:38339750:T:C	single nucleotide variant	synonymous variant	Likely benign	Dec 3, 2022	criteria provided, multiple submitters, no conflicts
NM_152594.3(SPRED1):c.444C>G (p.Ser148=)	SPRED1		Legius syndrome	VCV002009047	15	38631958	15	38339757	2009047	2063119		NC_000015.10:38339756:C:G	single nucleotide variant	synonymous variant	Likely benign	Jun 22, 2022	criteria provided, single submitter
NM_152594.3(SPRED1):c.447T>C (p.Ser149=)	SPRED1		Cardiovascular phenotype	VCV001740911	15	38631961	15	38339760	1740911	1798411		NC_000015.10:38339759:T:C	single nucleotide variant	synonymous variant	Likely benign	Dec 16, 2019	criteria provided, single submitter
NM_152594.3(SPRED1):c.459G>A (p.Lys153=)	SPRED1		Legius syndrome	VCV001589071	15	38631973	15	38339772	1589071	1553979	rs1318587614	NC_000015.10:38339771:G:A	single nucleotide variant	synonymous variant	Likely benign	Nov 30, 2021	criteria provided, single submitter
NM_152594.3(SPRED1):c.462_464dup (p.His155dup)	SPRED1		Legius syndrome	VCV001041948	15	38631974 - 38631975	15	38339773 - 38339774	1041948	1031971	rs1895993278	NC_000015.10:38339773:ATCA:ATCATCA	Duplication	inframe_insertion	Uncertain significance	May 26, 2023	criteria provided, single submitter
NM_152594.3(SPRED1):c.486T>G (p.Val162=)	SPRED1		Legius syndrome	VCV001638759	15	38632000	15	38339799	1638759	1624445	rs2141007825	NC_000015.10:38339798:T:G	single nucleotide variant	synonymous variant	Likely benign	Oct 28, 2021	criteria provided, single submitter
NM_152594.3(SPRED1):c.504T>C (p.Tyr168=)	SPRED1		Cardiovascular phenotype	VCV001745032	15	38632018	15	38339817	1745032	1805878		NC_000015.10:38339816:T:C	single nucleotide variant	synonymous variant	Likely benign	Apr 9, 2022	criteria provided, single submitter
NM_152594.3(SPRED1):c.510C>T (p.Ser170=)	SPRED1		Legius syndrome	VCV001102540	15	38632024	15	38339823	1102540	1102862	rs771673657	NC_000015.10:38339822:C:T	single nucleotide variant	synonymous variant	Likely benign	Dec 24, 2019	criteria provided, single submitter
NM_152594.3(SPRED1):c.51G>A (p.Val17=)	SPRED1		Legius syndrome	VCV000220213	15	38591592	15	38299391	220213	222417	rs864622421	NC_000015.10:38299390:G:A	single nucleotide variant	synonymous variant	Likely benign	Aug 24, 2023	criteria provided, single submitter
NM_152594.3(SPRED1):c.52C>A (p.Arg18=)	SPRED1		Legius syndrome	VCV002146310	15	38591593	15	38299392	2146310	1873413		NC_000015.10:38299391:C:A	single nucleotide variant	synonymous variant	Likely benign	Mar 8, 2023	criteria provided, single submitter
NM_152594.3(SPRED1):c.531C>G (p.Pro177=)	SPRED1		Legius syndrome	VCV002900459	15	38632045	15	38339844	2900459	3060802		NC_000015.10:38339843:C:G	single nucleotide variant	synonymous variant	Likely benign	Jul 19, 2023	criteria provided, single submitter
NM_152594.3(SPRED1):c.531C>T (p.Pro177=)	SPRED1		Legius syndrome	VCV000704748	15	38632045	15	38339844	704748	693663	rs1595756882	NC_000015.10:38339843:C:T	single nucleotide variant	synonymous variant	Likely benign	Aug 18, 2016	criteria provided, single submitter
NM_152594.3(SPRED1):c.546T>C (p.Asn182=)	SPRED1		Legius syndrome	VCV002884830	15	38632060	15	38339859	2884830	3050174		NC_000015.10:38339858:T:C	single nucleotide variant	synonymous variant	Likely benign	Apr 9, 2023	criteria provided, single submitter
NM_152594.3(SPRED1):c.549C>T (p.Ala183=)	SPRED1		Legius syndrome	VCV002911077	15	38632063	15	38339862	2911077	3070502		NC_000015.10:38339861:C:T	single nucleotide variant	synonymous variant	Likely benign	Mar 17, 2023	criteria provided, single submitter
NM_152594.3(SPRED1):c.552A>G (p.Arg184=)	SPRED1		Legius syndrome	VCV001096984	15	38632066	15	38339865	1096984	1081041	rs2141007956	NC_000015.10:38339864:A:G	single nucleotide variant	synonymous variant	Likely benign	Jul 8, 2020	criteria provided, single submitter
NM_152594.3(SPRED1):c.561C>T (p.Tyr187=)	SPRED1		Legius syndrome	VCV001555841	15	38632075	15	38339874	1555841	1626715	rs201335683	NC_000015.10:38339873:C:T	single nucleotide variant	synonymous variant	Likely benign	May 12, 2022	criteria provided, single submitter
NM_152594.3(SPRED1):c.564_565delinsAA (p.Met188_Gln189delinsIleLys)	SPRED1		Legius syndrome	VCV002178809	15	38632078 - 38632079	15	38339877 - 38339878	2178809	1908921		NC_000015.10:38339876:GC:AA	Indel	missense variant	Uncertain significance	Feb 22, 2022	criteria provided, single submitter
NM_152594.3(SPRED1):c.570C>T (p.Ser190=)	SPRED1		Cardiovascular phenotype|Legius syndrome	VCV001749212	15	38632084	15	38339883	1749212	1800241		NC_000015.10:38339882:C:T	single nucleotide variant	synonymous variant	Likely benign	Apr 6, 2022	criteria provided, multiple submitters, no conflicts
NM_152594.3(SPRED1):c.574_582+14dup	SPRED1		Legius syndrome	VCV002912915	15	38632085 - 38632086	15	38339884 - 38339885	2912915	3078956		NC_000015.10:38339884:AAGCCAATCAGGTAAGAAGATAAAA:AAGCCAATCAGGTAAGAAGATAAAAGCCAATCAGGTAAGAAGATAAAA	Duplication	splice donor variant	Uncertain significance	Apr 3, 2023	criteria provided, single submitter
NM_152594.3(SPRED1):c.576C>T (p.Ala192=)	SPRED1		Legius syndrome|Cardiovascular phenotype	VCV002568300	15	38632090	15	38339889	2568300	2734837		NC_000015.10:38339888:C:T	single nucleotide variant	synonymous variant	Likely benign	Nov 27, 2023	criteria provided, multiple submitters, no conflicts
NM_152594.3(SPRED1):c.582+16A>G	SPRED1		not specified	VCV000917784	15	38632112	15	38339911	917784	906143	rs1895996789	NC_000015.10:38339910:A:G	single nucleotide variant	intron variant	Uncertain significance	Apr 13, 2020	criteria provided, single submitter
NM_152594.3(SPRED1):c.582+17T>A	SPRED1		Legius syndrome	VCV002139870	15	38632113	15	38339912	2139870	1868703		NC_000015.10:38339911:T:A	single nucleotide variant	intron variant	Likely benign	May 30, 2023	criteria provided, single submitter
NM_152594.3(SPRED1):c.582+18T>C	SPRED1		Legius syndrome	VCV002157034	15	38632114	15	38339913	2157034	1883310		NC_000015.10:38339912:T:C	single nucleotide variant	intron variant	Likely benign	Aug 10, 2023	criteria provided, single submitter
NM_152594.3(SPRED1):c.582+22del	SPRED1		Legius syndrome	VCV002037274	15	38632113	15	38339912	2037274	2097765		NC_000015.10:38339911:TTTTTT:TTTTT	Deletion	intron variant	Benign	Aug 21, 2022	criteria provided, single submitter
NM_152594.3(SPRED1):c.582+4A>C	SPRED1		Legius syndrome	VCV002898292	15	38632100	15	38339899	2898292	3063585		NC_000015.10:38339898:A:C	single nucleotide variant	intron variant	Uncertain significance	Dec 6, 2023	criteria provided, single submitter
NM_152594.3(SPRED1):c.582+52A>G	SPRED1		not provided	VCV000561407	15	38632148	15	38339947	561407	552847	rs7181472	NC_000015.10:38339946:A:G	single nucleotide variant	intron variant	Benign	Jun 16, 2018	criteria provided, single submitter
NM_152594.3(SPRED1):c.583-11_583-8del	SPRED1		not provided	VCV001708842	15	38641608 - 38641611	15	38349407 - 38349410	1708842	1707196		NC_000015.10:38349406:TTGTTTGT:TTGT	Microsatellite	intron variant	Uncertain significance	Apr 5, 2022	criteria provided, single submitter
NM_152594.3(SPRED1):c.583-15T>C	SPRED1		Legius syndrome	VCV002992101	15	38641608	15	38349407	2992101	3144711		NC_000015.10:38349406:T:C	single nucleotide variant	intron variant	Likely benign	Jun 28, 2023	criteria provided, single submitter
NM_152594.3(SPRED1):c.583-18A>C	SPRED1		Legius syndrome	VCV001544730	15	38641605	15	38349404	1544730	1525007	rs2141014785	NC_000015.10:38349403:A:C	single nucleotide variant	intron variant	Likely benign	Jun 27, 2022	criteria provided, single submitter
NM_152594.3(SPRED1):c.583-7A>G	SPRED1		not provided|Legius syndrome|SPRED1-related disorder|not specified|Noonan syndrome and Noonan-related syndrome	VCV000047969	15	38641616	15	38349415	47969	57133	rs115970207	NC_000015.10:38349414:A:G	single nucleotide variant	intron variant	Benign/Likely benign	Jan 31, 2024	criteria provided, multiple submitters, no conflicts
NM_152594.3(SPRED1):c.583-8T>C	SPRED1		Legius syndrome	VCV002780543	15	38641615	15	38349414	2780543	2944282		NC_000015.10:38349413:T:C	single nucleotide variant	intron variant	Likely benign	Aug 11, 2023	criteria provided, single submitter
NM_152594.3(SPRED1):c.583-9G>T	SPRED1		not specified|Legius syndrome	VCV000918168	15	38641614	15	38349413	918168	915089	rs1421813002	NC_000015.10:38349412:G:T	single nucleotide variant	intron variant	Conflicting classifications of pathogenicity	Jun 17, 2023	criteria provided, conflicting classifications
NM_152594.3(SPRED1):c.588A>T (p.Thr196=)	SPRED1		Cardiovascular phenotype|Legius syndrome	VCV001750296	15	38641628	15	38349427	1750296	1807274		NC_000015.10:38349426:A:T	single nucleotide variant	synonymous variant	Likely benign	Apr 19, 2023	criteria provided, multiple submitters, no conflicts
NM_152594.3(SPRED1):c.594T>C (p.Gly198=)	SPRED1		not provided|not specified|Legius syndrome	VCV000388363	15	38641634	15	38349433	388363	374480	rs756643495	NC_000015.10:38349432:T:C	single nucleotide variant	synonymous variant	Likely benign	Aug 24, 2023	criteria provided, multiple submitters, no conflicts
NM_152594.3(SPRED1):c.60G>A (p.Val20=)	SPRED1		Legius syndrome	VCV002141687	15	38591601	15	38299400	2141687	1869222		NC_000015.10:38299399:G:A	single nucleotide variant	synonymous variant	Likely benign	Jan 19, 2024	criteria provided, single submitter
NM_152594.3(SPRED1):c.60G>C (p.Val20=)	SPRED1		Legius syndrome|Cardiovascular phenotype|not specified	VCV001329066	15	38591601	15	38299400	1329066	1319752	rs367745143	NC_000015.10:38299399:G:C	single nucleotide variant	synonymous variant	Likely benign	Oct 29, 2023	criteria provided, multiple submitters, no conflicts
NM_152594.3(SPRED1):c.619A>C (p.Arg207=)	SPRED1		Legius syndrome	VCV001922938	15	38641659	15	38349458	1922938	1979684		NC_000015.10:38349457:A:C	single nucleotide variant	synonymous variant	Likely benign	Mar 17, 2022	criteria provided, single submitter
NM_152594.3(SPRED1):c.633C>T (p.Tyr211=)	SPRED1		Cardiovascular phenotype|Legius syndrome	VCV001639506	15	38641673	15	38349472	1639506	1647094	rs149991304	NC_000015.10:38349471:C:T	single nucleotide variant	synonymous variant	Likely benign	Apr 28, 2023	criteria provided, multiple submitters, no conflicts
NM_152594.3(SPRED1):c.636A>C (p.Val212=)	SPRED1		not provided	VCV000388517	15	38641676	15	38349475	388517	374051	rs1057523137	NC_000015.10:38349474:A:C	single nucleotide variant	synonymous variant	Likely benign	Aug 9, 2016	criteria provided, single submitter
NM_152594.3(SPRED1):c.642G>A (p.Arg214=)	SPRED1		Cardiovascular phenotype	VCV001753486	15	38641682	15	38349481	1753486	1807869		NC_000015.10:38349480:G:A	single nucleotide variant	synonymous variant	Likely benign	Sep 21, 2021	criteria provided, single submitter
NM_152594.3(SPRED1):c.669A>G (p.Leu223=)	SPRED1		Cardiovascular phenotype|Legius syndrome	VCV000722267	15	38641709	15	38349508	722267	739571	rs774530752	NC_000015.10:38349507:A:G	single nucleotide variant	synonymous variant	Likely benign	Jul 14, 2022	criteria provided, multiple submitters, no conflicts
NM_152594.3(SPRED1):c.675C>T (p.Ser225=)	SPRED1		not provided|Cardiovascular phenotype|SPRED1-related disorder|Noonan syndrome and Noonan-related syndrome|not specified|Legius syndrome	VCV000047970	15	38641715	15	38349514	47970	57134	rs144764225	NC_000015.10:38349513:C:T	single nucleotide variant	synonymous variant	Benign/Likely benign	Jan 29, 2024	criteria provided, multiple submitters, no conflicts
NM_152594.3(SPRED1):c.684+10G>A	SPRED1		Legius syndrome	VCV000536695	15	38641734	15	38349533	536695	529111	rs1555392611	NC_000015.10:38349532:G:A	single nucleotide variant	intron variant	Likely benign	Jul 20, 2022	criteria provided, single submitter
NM_152594.3(SPRED1):c.684+133A>G	SPRED1		not provided	VCV001185803	15	38641857	15	38349656	1185803	1177848	rs76305448	NC_000015.10:38349655:A:G	single nucleotide variant	intron variant	Likely benign	Jul 20, 2018	criteria provided, single submitter
NM_152594.3(SPRED1):c.684+13A>G	SPRED1		Legius syndrome	VCV002065027	15	38641737	15	38349536	2065027	2125138		NC_000015.10:38349535:A:G	single nucleotide variant	intron variant	Likely benign	Aug 31, 2022	criteria provided, single submitter
NM_152594.3(SPRED1):c.684+167A>G	SPRED1		not provided	VCV000561480	15	38641891	15	38349690	561480	552848	rs10083640	NC_000015.10:38349689:A:G	single nucleotide variant	intron variant	Benign	Jun 16, 2018	criteria provided, single submitter
NM_152594.3(SPRED1):c.684+49_684+50insTT	SPRED1		Legius syndrome|not provided	VCV001245074	15	38641773 - 38641774	15	38349572 - 38349573	1245074	1236311	rs61670754	NC_000015.10:38349572::TT	Insertion	intron variant	Benign	Jul 15, 2021	criteria provided, multiple submitters, no conflicts
NM_152594.3(SPRED1):c.684+50_684+51insAAT	SPRED1		not provided	VCV001266282	15	38641774 - 38641775	15	38349573 - 38349574	1266282	1256613	rs34352434	NC_000015.10:38349573::AAT	Insertion	intron variant	Benign	Jun 16, 2018	criteria provided, single submitter
NM_152594.3(SPRED1):c.684+50A>T	SPRED1		not provided	VCV000041454	15	38641774	15	38349573	41454	49892	rs200338097	NC_000015.10:38349572:A:T	single nucleotide variant	intron variant	Conflicting classifications of pathogenicity	Dec 1, 2022	criteria provided, conflicting classifications
NM_152594.3(SPRED1):c.684+53_684+54insTA	SPRED1		not provided	VCV001265757	15	38641777 - 38641778	15	38349576 - 38349577	1265757	1257380	rs59928364	NC_000015.10:38349576::TA	Insertion	intron variant	Benign	Jun 16, 2018	criteria provided, single submitter
NM_152594.3(SPRED1):c.684+5G>A	SPRED1		Legius syndrome	VCV001399583	15	38641729	15	38349528	1399583	1365941	rs985085386	NC_000015.10:38349527:G:A	single nucleotide variant	intron variant	Uncertain significance	Jun 4, 2023	criteria provided, single submitter
NM_152594.3(SPRED1):c.685-10T>G	SPRED1		Legius syndrome	VCV001573802	15	38643205	15	38351004	1573802	1539006	rs1325841398	NC_000015.10:38351003:T:G	single nucleotide variant	intron variant	Likely benign	Jul 15, 2022	criteria provided, single submitter
NM_152594.3(SPRED1):c.685-13G>A	SPRED1		Legius syndrome	VCV002414822	15	38643202	15	38351001	2414822	1947324		NC_000015.10:38351000:G:A	single nucleotide variant	intron variant	Likely benign	Jul 8, 2022	criteria provided, single submitter
NM_152594.3(SPRED1):c.685-15_685-14del	SPRED1		Legius syndrome	VCV001549412	15	38643199 - 38643200	15	38350998 - 38350999	1549412	1626489	rs566051898	NC_000015.10:38350997:TCT:T	Deletion	intron variant	Likely benign	Dec 6, 2023	criteria provided, single submitter
NM_152594.3(SPRED1):c.685-17A>G	SPRED1		Legius syndrome	VCV001617533	15	38643198	15	38350997	1617533	1614386	rs1223645192	NC_000015.10:38350996:A:G	single nucleotide variant	intron variant	Likely benign	Apr 27, 2023	criteria provided, single submitter
NM_152594.3(SPRED1):c.685-17A>T	SPRED1		Legius syndrome	VCV002961774	15	38643198	15	38350997	2961774	3116936		NC_000015.10:38350996:A:T	single nucleotide variant	intron variant	Likely benign	Oct 20, 2023	criteria provided, single submitter
NM_152594.3(SPRED1):c.685-184C>T	SPRED1		not provided	VCV000561483	15	38643031	15	38350830	561483	552851	rs12914722	NC_000015.10:38350829:C:T	single nucleotide variant	intron variant	Benign	Jun 16, 2018	criteria provided, single submitter
NM_152594.3(SPRED1):c.685-206G>A	SPRED1		not provided	VCV000561482	15	38643009	15	38350808	561482	552850	rs12913526	NC_000015.10:38350807:G:A	single nucleotide variant	intron variant	Benign	Jun 16, 2018	criteria provided, single submitter
NM_152594.3(SPRED1):c.685-244G>C	SPRED1		not provided	VCV000561481	15	38642971	15	38350770	561481	552849	rs12913505	NC_000015.10:38350769:G:C	single nucleotide variant	intron variant	Benign	Jun 16, 2018	criteria provided, single submitter
NM_152594.3(SPRED1):c.685-3_685-2insTTTTTTTTTTTTTTTTTTTTNNNNNNNNNNCTGACCTCATGATCCACCCGCCTCGGCCTCCCAAAGTGCTGGGATTACAGGCGTGAGCCACCGCGCCCGGCCTATCTGTTTCTTTTTT	SPRED1		Legius syndrome	VCV002113140	15	38643196 - 38643197	15	38350995 - 38350996	2113140	2164428			Insertion	intron variant	Uncertain significance	Mar 16, 2022	criteria provided, single submitter
NM_152594.3(SPRED1):c.685-8T>C	SPRED1		not specified|not provided|Legius syndrome|Noonan syndrome and Noonan-related syndrome	VCV000241990	15	38643207	15	38351006	241990	242033	rs760690837	NC_000015.10:38351005:T:C	single nucleotide variant	intron variant	Benign/Likely benign	Dec 9, 2023	criteria provided, multiple submitters, no conflicts
NM_152594.3(SPRED1):c.687C>A (p.Val229=)	SPRED1		Legius syndrome|Cardiovascular phenotype	VCV001094718	15	38643217	15	38351016	1094718	1081042	rs376226762	NC_000015.10:38351015:C:A	single nucleotide variant	synonymous variant	Likely benign	Sep 1, 2023	criteria provided, multiple submitters, no conflicts
NM_152594.3(SPRED1):c.687C>T (p.Val229=)	SPRED1		Legius syndrome	VCV000757808	15	38643217	15	38351016	757808	770116	rs376226762	NC_000015.10:38351015:C:T	single nucleotide variant	synonymous variant	Likely benign	Apr 1, 2021	criteria provided, single submitter
NM_152594.3(SPRED1):c.69C>T (p.Thr23=)	SPRED1		Legius syndrome	VCV002202336	15	38591610	15	38299409	2202336	1931459		NC_000015.10:38299408:C:T	single nucleotide variant	synonymous variant	Likely benign	Apr 19, 2023	criteria provided, single submitter
NM_152594.3(SPRED1):c.703A>C (p.Arg235=)	SPRED1		not specified	VCV000509070	15	38643233	15	38351032	509070	504959	rs1177047281	NC_000015.10:38351031:A:C	single nucleotide variant	synonymous variant	Likely benign	Apr 28, 2017	criteria provided, single submitter
NM_152594.3(SPRED1):c.751C>A (p.Arg251=)	SPRED1		Legius syndrome	VCV001554445	15	38643281	15	38351080	1554445	1651881	rs1172820756	NC_000015.10:38351079:C:A	single nucleotide variant	synonymous variant	Likely benign	Apr 26, 2021	criteria provided, single submitter
NM_152594.3(SPRED1):c.753A>T (p.Arg251=)	SPRED1		Legius syndrome	VCV002765471	15	38643283	15	38351082	2765471	2926218		NC_000015.10:38351081:A:T	single nucleotide variant	synonymous variant	Likely benign	Oct 4, 2023	criteria provided, single submitter
NM_152594.3(SPRED1):c.777A>T (p.Ala259=)	SPRED1		Legius syndrome	VCV001974077	15	38643307	15	38351106	1974077	2023013		NC_000015.10:38351105:A:T	single nucleotide variant	synonymous variant	Likely benign	Jul 11, 2022	criteria provided, single submitter
NM_152594.3(SPRED1):c.843G>A (p.Gln281=)	SPRED1		Legius syndrome	VCV001614308	15	38643373	15	38351172	1614308	1612895	rs1373204659	NC_000015.10:38351171:G:A	single nucleotide variant	synonymous variant	Likely benign	Oct 31, 2021	criteria provided, single submitter
NM_152594.3(SPRED1):c.852A>G (p.Lys284=)	SPRED1		Legius syndrome	VCV002997438	15	38643382	15	38351181	2997438	3166783		NC_000015.10:38351180:A:G	single nucleotide variant	synonymous variant	Likely benign	Jan 5, 2024	criteria provided, single submitter
NM_152594.3(SPRED1):c.861T>C (p.Ser287=)	SPRED1		Legius syndrome	VCV002803686	15	38643391	15	38351190	2803686	2963510		NC_000015.10:38351189:T:C	single nucleotide variant	synonymous variant	Likely benign	Dec 26, 2023	criteria provided, single submitter
NM_152594.3(SPRED1):c.879G>A (p.Leu293=)	SPRED1		Noonan syndrome and Noonan-related syndrome|not provided|not specified|Legius syndrome|SPRED1-related disorder|Cardiovascular phenotype	VCV000386548	15	38643409	15	38351208	386548	373388	rs535687467	NC_000015.10:38351207:G:A	single nucleotide variant	synonymous variant	Benign/Likely benign	Dec 27, 2023	criteria provided, multiple submitters, no conflicts
NM_152594.3(SPRED1):c.879G>C (p.Leu293=)	SPRED1		Legius syndrome	VCV002740441	15	38643409	15	38351208	2740441	2906381		NC_000015.10:38351207:G:C	single nucleotide variant	synonymous variant	Likely benign	Jul 24, 2023	criteria provided, single submitter
NM_152594.3(SPRED1):c.-87C>T	SPRED1		Legius syndrome	VCV000315732	15	38545300	15	38253099	315732	340344	rs886051103	NC_000015.10:38253098:C:T	single nucleotide variant	5 prime UTR variant	Uncertain significance	Jan 12, 2018	criteria provided, single submitter
NM_152594.3(SPRED1):c.885T>C (p.Ser295=)	SPRED1		Legius syndrome|SPRED1-related disorder	VCV001896981	15	38643415	15	38351214	1896981	1952916		NC_000015.10:38351213:T:C	single nucleotide variant	synonymous variant	Likely benign	Jun 20, 2023	criteria provided, multiple submitters, no conflicts
NM_152594.3(SPRED1):c.888T>C (p.Cys296=)	SPRED1		Legius syndrome	VCV001983794	15	38643418	15	38351217	1983794	2042949		NC_000015.10:38351216:T:C	single nucleotide variant	synonymous variant	Likely benign	Aug 20, 2022	criteria provided, single submitter
NM_152594.3(SPRED1):c.90A>C (p.Gly30=)	SPRED1		Legius syndrome|Cardiovascular phenotype	VCV001765780	15	38591631	15	38299430	1765780	1817730		NC_000015.10:38299429:A:C	single nucleotide variant	synonymous variant	Likely benign	Jan 2, 2024	criteria provided, multiple submitters, no conflicts
NM_152594.3(SPRED1):c.912A>G (p.Ser304=)	SPRED1		Legius syndrome	VCV001560639	15	38643442	15	38351241	1560639	1576130	rs2141016283	NC_000015.10:38351240:A:G	single nucleotide variant	synonymous variant	Likely benign	Dec 31, 2020	criteria provided, single submitter
NM_152594.3(SPRED1):c.915C>G (p.Pro305=)	SPRED1		Legius syndrome	VCV001152338	15	38643445	15	38351244	1152338	1145151	rs2141016292	NC_000015.10:38351243:C:G	single nucleotide variant	synonymous variant	Likely benign	Jul 19, 2022	criteria provided, single submitter
NM_152594.3(SPRED1):c.930A>G (p.Val310=)	SPRED1		Legius syndrome	VCV001531266	15	38643460	15	38351259	1531266	1604684	rs1164761920	NC_000015.10:38351258:A:G	single nucleotide variant	synonymous variant	Likely benign	Mar 7, 2023	criteria provided, single submitter
NM_152594.3(SPRED1):c.933T>C (p.Phe311=)	SPRED1		not provided	VCV000387693	15	38643463	15	38351262	387693	374052	rs1057522873	NC_000015.10:38351261:T:C	single nucleotide variant	synonymous variant	Likely benign	Jul 15, 2016	criteria provided, single submitter
NM_152594.3(SPRED1):c.939G>A (p.Thr313=)	SPRED1		Noonan syndrome and Noonan-related syndrome|not specified|Cardiovascular phenotype|Legius syndrome|not provided	VCV000241992	15	38643469	15	38351268	241992	242035	rs140644874	NC_000015.10:38351267:G:A	single nucleotide variant	synonymous variant	Benign/Likely benign	Apr 1, 2024	criteria provided, multiple submitters, no conflicts
NM_152594.3(SPRED1):c.939G>T (p.Thr313=)	SPRED1		Legius syndrome|Cardiovascular phenotype	VCV001156496	15	38643469	15	38351268	1156496	1145152	rs140644874	NC_000015.10:38351267:G:T	single nucleotide variant	synonymous variant	Likely benign	Jul 21, 2022	criteria provided, multiple submitters, no conflicts
NM_152594.3(SPRED1):c.-93C>T	SPRED1		Noonan syndrome and Noonan-related syndrome|Legius syndrome	VCV000315731	15	38545294	15	38253093	315731	322338	rs192699510	NC_000015.10:38253092:C:T	single nucleotide variant	5 prime UTR variant	Benign	Jan 13, 2018	criteria provided, multiple submitters, no conflicts
NM_152594.3(SPRED1):c.948C>G (p.Ser316=)	SPRED1		Legius syndrome	VCV000759175	15	38643478	15	38351277	759175	770117	rs1595763720	NC_000015.10:38351276:C:G	single nucleotide variant	synonymous variant	Likely benign	Apr 30, 2022	criteria provided, single submitter
NM_152594.3(SPRED1):c.951A>T (p.Ser317=)	SPRED1		Cardiovascular phenotype|Noonan syndrome and Noonan-related syndrome	VCV001334309	15	38643481	15	38351280	1334309	1325168	rs899712805	NC_000015.10:38351279:A:T	single nucleotide variant	synonymous variant	Conflicting classifications of pathogenicity	Aug 17, 2022	criteria provided, conflicting classifications
NM_152594.3(SPRED1):c.954A>G (p.Leu318=)	SPRED1		not specified|Legius syndrome	VCV001586484	15	38643484	15	38351283	1586484	1562642	rs753357510	NC_000015.10:38351282:A:G	single nucleotide variant	synonymous variant	Likely benign	Jul 29, 2023	criteria provided, multiple submitters, no conflicts
NM_152594.3(SPRED1):c.963G>A (p.Lys321=)	SPRED1		not specified|Noonan syndrome and Noonan-related syndrome|Legius syndrome|Cardiovascular phenotype|not provided	VCV000315737	15	38643493	15	38351292	315737	338637	rs369711772	NC_000015.10:38351291:G:A	single nucleotide variant	synonymous variant	Conflicting classifications of pathogenicity	Jan 31, 2024	criteria provided, conflicting classifications
NM_152594.3(SPRED1):c.984G>A (p.Glu328=)	SPRED1		Cardiovascular phenotype	VCV001768392	15	38643514	15	38351313	1768392	1828802		NC_000015.10:38351312:G:A	single nucleotide variant	synonymous variant	Likely benign	Aug 27, 2021	criteria provided, single submitter
NM_152594.3(SPRED1):c.990T>G (p.Gly330=)	SPRED1		Legius syndrome|Cardiovascular phenotype|not specified	VCV000984467	15	38643520	15	38351319	984467	972597	rs1184835258	NC_000015.10:38351318:T:G	single nucleotide variant	synonymous variant	Likely benign	Jan 28, 2023	criteria provided, multiple submitters, no conflicts
NM_152594.3(SPRED1):c.993A>G (p.Glu331=)	SPRED1		Legius syndrome	VCV002900213	15	38643523	15	38351322	2900213	3064211		NC_000015.10:38351321:A:G	single nucleotide variant	synonymous variant	Uncertain significance	Oct 28, 2023	criteria provided, single submitter
NM_152594.3(SPRED1):c.999T>C (p.Ser333=)	SPRED1		not specified|Cardiovascular phenotype|Legius syndrome	VCV001722482	15	38643529	15	38351328	1722482	1779992		NC_000015.10:38351327:T:C	single nucleotide variant	synonymous variant	Likely benign	Sep 10, 2022	criteria provided, multiple submitters, no conflicts
NM_152594.3(SPRED1):c.9G>A (p.Glu3=)	SPRED1		Legius syndrome	VCV001122281	15	38545395	15	38253194	1122281	1124290	rs1429162267	NC_000015.10:38253193:G:A	single nucleotide variant	synonymous variant	Likely benign	Jan 17, 2024	criteria provided, single submitter
